# Survival analysis in breast cancer using proteomic data from four independent datasets

**DOI:** 10.1101/2020.12.03.20242065

**Authors:** Ágnes Ősz, András Lánczky, Balázs Győrffy

**Author notes:** **CORRESPONDENCE** Balázs Győrffy MD PhD, Semmelweis University Dept. of Bioinformatics, Tűzoltó u. 7-9, H-1094, Budapest, Hungary.

## Abstract

Breast cancer clinical treatment selection is based on the immunohistochemical determination of four proteins: ESR1, PGR, HER2, and MKI67. Our aim was to correlate immunohistochemical results to proteome-level technologies in measuring the expression of these markers. We also aimed to integrate available proteome-level breast cancer datasets to identify and validate new prognostic biomarker candidates.

We identified protein studies involving breast cancer patient cohorts with published survival and proteomic information. Immunohistochemistry and proteomic technologies were compared using the Mann-Whitney test. Receiver operating characteristics (ROC) curves were generated to validate discriminative power. Cox regression and Kaplan-Meier survival analysiss were calculated to assess prognostic power. The false discovery rate was computed to correct for multiple hypothesis testing.

The complete database contains protein expression data and survival information from four independent cohorts for 1,229 breast cancer patients. In all four studies combined, a total of 7,342 unique proteins were identified, and 1,417 of these were identified in at least three datasets. ESR1, PGR, HER2 protein expression levels determined by RPPA or LC-MS/MS methods showed a significant correlation with the levels determined by immunohistochemistry (p<0.0001). PGR and ESR1 levels showed a moderate correlation (correlation coefficient=0.17, p=0.0399). A panel of candidate proteins, including apoptosis-related proteins (BCL2,), adhesion markers (CDH1, CLDN3, CLDN7) and basal markers (cytokeratins), were validated as prognostic biomarkers. We expanded our established web tool to validate survival-associated biomarkers to include the proteomic datasets analyzed in this study (https://kmplot.com/analysis/).

Large proteomic studies now provide sufficient data enabling the validation and ranking of new protein biomarkers.

## Supplemental Table 1 for "Survival analysis in breast cancer using proteomic data from four independent datasets" (part 1 of 3)

### Sheet: Spl Table 1_Protein list
Symbol	Anibody list (TCPA)	Uniprot ID	Protein name	Protein names (synonym)	Gene name	Gene names (synonym)	Organism	Length	Cross-reference (RefSeq)	Cross-reference (EMBL)
YWHAE	X1433EPSILON	P62258	14-3-3 protein epsilon	14-3-3 protein epsilon (14-3-3E)	1433E	YWHAE	Homo sapiens (Human)	255	NP_006752.1 [P62258-1];	U20972;U54778;U43399;U43430;U28936;AB017103;AY883089;AK128785;AK295260;AK316185;BT007161;CH471108;CH471108;BC000179;BC001440;
EIF4EBP1	X4EBP1	Q13541	Eukaryotic translation initiation factor 4E-binding protein 1	Eukaryotic translation initiation factor 4E-binding protein 1 (4E-BP1) (eIF4E-binding protein 1) (Phosphorylated heat- and acid-stable protein regulated by insulin 1) (PHAS-I)	4EBP1	EIF4EBP1	Homo sapiens (Human)	118	NP_004086.1;	L36055;AB044548;BT007162;CR456769;AK312011;CH471080;CH471080;BC004459;BC058073;
EIF4EBP1_pS65	X4EBP1_pS65		Eukaryotic translation initiation factor 4E-binding protein 2 (phosphorylated form)
EIF4EBP1_pT37T46	X4EBP1_pT37T46		Eukaryotic translation initiation factor 4E-binding protein 2 (phosphorylated form)
TP53BP1	X53BP1	Q12888	TP53-binding protein 1	TP53-binding protein 1 (53BP1) (p53-binding protein 1) (p53BP1)	TP53B	TP53BP1	Homo sapiens (Human)	1972	NP_001135451.1 [Q12888-3];NP_001135452.1 [Q12888-2];NP_005648.1 [Q12888-1];	AF078776;AB210025;BX537418;AY904026;BC112161;U09477;
ACACA_pS79	ACC_pS79		Acetyl-CoA carboxylase 1 (phosphorylated form)
ACACA	ACC1	Q13085	Acetyl-CoA carboxylase 1	Acetyl-CoA carboxylase 1 (ACC1) (EC 6.4.1.2) (Acetyl-Coenzyme A carboxylase alpha) (ACC-alpha)	ACACA	ACACA ACAC ACC1 ACCA	Homo sapiens (Human)	2346	NP_942131.1 [Q13085-4];NP_942133.1 [Q13085-1];NP_942134.1 [Q13085-2];NP_942135.1 [Q13085-3];NP_942136.1 [Q13085-1];XP_011523005.1 [Q13085-1];XP_016880044.1 [Q13085-1];	U19822;AY315619;AY315620;AY315621;AY315623;AY315627;AY237919;AB371587;CH471199;CH471199;CH471199;CH471199;BC137287;AJ534888;AJ534889;AJ564444;
AKT	AKT	P31749	RAC-alpha serine/threonine-protein kinase	RAC-alpha serine/threonine-protein kinase (EC 2.7.11.1) (Protein kinase B) (PKB) (Protein kinase B alpha) (PKB alpha) (Proto-oncogene c-Akt) (RAC-PK-alpha)	AKT1	AKT1 PKB RAC	Homo sapiens (Human)	480	NP_001014431.1 [P31749-1];NP_001014432.1 [P31749-1];NP_005154.2 [P31749-1];XP_005267458.1;	M63167;AF283830;AF283819;AF283820;AF283821;AF283822;AF283823;AF283824;AF283825;AF283826;AF283827;AF283828;AF283829;AK299310;AK314256;AB451242;AB451367;BC000479;BC084538;X61037;
AKT_pS473	AKT_pS473		RAC-alpha serine/threonine-protein kinase (phosphorylated form)
AKT_pT308	AKT_pT308		RAC-alpha serine/threonine-protein kinase (phosphorylated form)
PRKAA1	AMPKALPHA	Q13131	5'-AMP-activated protein kinase catalytic subunit alpha-1	5'-AMP-activated protein kinase catalytic subunit alpha-1 (AMPK subunit alpha-1) (EC 2.7.11.1) (Acetyl-CoA carboxylase kinase) (ACACA kinase) (EC 2.7.11.27) (Hydroxymethylglutaryl-CoA reductase kinase) (HMGCR kinase) (EC 2.7.11.31) (Tau-protein kinase PRKAA1) (EC 2.7.11.26)	AAPK1	PRKAA1 AMPK1	Homo sapiens (Human)	559	NP_006242.5 [Q13131-1];NP_996790.3 [Q13131-2];	BC048980;AB022017;AK312947;BC037303;AF100763;U22456;Y12856;
PRKAA1_pT172	AMPKALPHA_pT172		5'-AMP-activated protein kinase catalytic subunit alpha-2 (phosphorylated form)
AR	AR	P10275	Androgen receptor	Androgen receptor (Dihydrotestosterone receptor) (Nuclear receptor subfamily 3 group C member 4)	ANDR	AR DHTR NR3C4	Homo sapiens (Human)	920	NP_000035.2 [P10275-1];NP_001011645.1 [P10275-2];NP_001334990.1 [P10275-3];NP_001334992.1 [P10275-4];NP_001334993.1;	M20132;M23263;M27430;M27423;M27424;M27425;M27426;M27427;M27428;M27429;M34233;M21748;M35851;M35844;M35845;M35846;M35847;M35848;M35849;M35850;FJ235916;FJ235917;CH471132;BC132975;L29496;U16371;M20260;S79366;S79368;
ASNS	ASNS	P08243	Asparagine synthetase [glutamine-hydrolyzing]	Asparagine synthetase [glutamine-hydrolyzing] (EC 6.3.5.4) (Cell cycle control protein TS11) (Glutamine-dependent asparagine synthetase)	ASNS	ASNS TS11	Homo sapiens (Human)	561	NP_001171546.1 [P08243-2];NP_001171547.1 [P08243-3];NP_001171548.1 [P08243-3];NP_001664.3 [P08243-1];NP_597680.2 [P08243-1];NP_899199.2 [P08243-1];	M27396;L35946;L35936;L35937;L35938;L35939;L35940;L35941;L35942;L35943;L35944;L35945;BT007113;AK302189;AK316224;AC079781;CH236949;CH471091;CH471091;CH471091;CH471091;CH471091;BC008723;BC014621;M15798;M27054;
ATM	ATM	Q13315	Serine-protein kinase ATM	Serine-protein kinase ATM (EC 2.7.11.1) (Ataxia telangiectasia mutated) (A-T mutated)	ATM	ATM	Homo sapiens (Human)	3056	NP_000042.3;XP_005271618.2;XP_005271619.2;XP_006718906.1;XP_006718908.1;XP_011541142.1;XP_016873278.1;XP_016873279.1;	U33841;U55757;U55704;U55705;U55707;U55708;U55709;U55710;U55711;U55712;U55713;U55714;U55715;U55716;U55717;U55718;U55719;U55720;U55721;U55722;U55723;U55724;U55725;U55726;U55727;U55728;U55729;U55730;U55731;U55732;U55733;U55734;U55735;U55736;U55737;U55738;U55739;U55740;U55741;U55742;U55743;U55744;U55745;U55746;U55747;U55748;U55749;U55750;U55751;U55752;U55753;U55754;U55755;U55756;U55757;U55726;U55727;U55728;U55729;U55730;U55731;U55732;U55733;U55734;U55735;U55736;U55737;U55738;U55739;U55740;U55741;U55742;U55743;U55744;U55745;U55746;U55747;U55748;U55749;U55750;U55751;U55752;U55753;U55754;U55755;U55756;U82828;CH471065;X91196;U67092;AY220758;U26455;BC137169;
BAK1	BAK	Q16611	Bcl-2 homologous antagonist/killer	Bcl-2 homologous antagonist/killer (Apoptosis regulator BAK) (Bcl-2-like protein 7) (Bcl2-L-7)	BAK	BAK1 BAK BCL2L7 CDN1	Homo sapiens (Human)	211	NP_001179.1 [Q16611-1];XP_011513081.1 [Q16611-1];	X84213;U23765;U16811;AY260471;CR457419;CH471081;CH471081;BC004431;BC110337;D88397;
BAX	BAX	Q07812	Apoptosis regulator BAX	Apoptosis regulator BAX (Bcl-2-like protein 4) (Bcl2-L-4)	BAX	BAX BCL2L4	Homo sapiens (Human)	192	NP_001278357.1;NP_001278360.1 [Q07812-6];NP_004315.1 [Q07812-2];NP_620116.1 [Q07812-1];NP_620118.1 [Q07812-4];NP_620119.2 [Q07812-8];XP_016882566.1 [Q07812-7];	L22473;L22474;L22475;U19599;AF007826;AF247393;AJ417988;AF250190;AK291076;AY217036;CH471177;CH471177;BC014175;
BCL2	BCL2	P10415	Apoptosis regulator Bcl-2	Apoptosis regulator Bcl-2	BCL2	BCL2	Homo sapiens (Human)	239	NP_000624.2 [P10415-1];NP_000648.2 [P10415-2];	M13994;M13995;M14745;X06487;AY220759;CH471096;BC027258;S72602;
BCL2L1	BCLXL	Q07817	Bcl-2-like protein 1	Bcl-2-like protein 1 (Bcl2-L-1) (Apoptosis regulator Bcl-X)	B2CL1	BCL2L1 BCL2L BCLX	Homo sapiens (Human)	233	NP_001182.1 [Q07817-2];NP_001304848.1 [Q07817-1];NP_001304849.1 [Q07817-1];NP_001304850.1 [Q07817-1];NP_001309168.1 [Q07817-1];NP_001309169.1 [Q07817-1];NP_001309171.1 [Q07817-1];NP_612815.1 [Q07817-1];XP_011527266.1 [Q07817-1];XP_016883482.1 [Q07817-1];	Z23115;Z23116;U72398;CR936637;BT007208;CH471077;CH471077;CH471077;BC019307;
BECN1	BECLIN	Q14457	Beclin-1	Beclin-1 (Coiled-coil myosin-like BCL2-interacting protein) (Protein GT197) [Cleaved into: Beclin-1-C 35 kDa; Beclin-1-C 37 kDa]	BECN1	BECN1 GT197	Homo sapiens (Human)	450	NP_001300927.1;NP_001300928.1;NP_001300929.1;NP_003757.1;	AF077301;AF139131;AK312651;BC010276;L38932;
CTNNB1	BETACATENIN	P35222	Catenin beta-1	Catenin beta-1 (Beta-catenin)	CTNB1	CTNNB1 CTNNB OK/SW-cl.35 PRO2286	Homo sapiens (Human)	781	NP_001091679.1;NP_001091680.1;NP_001895.1;XP_005264943.1;XP_016861227.1;	X87838;Z19054;AF130085;AY463360;AK289932;CH471055;BC058926;AY081165;AB062292;
BID	BID	P55957	BH3-interacting domain death agonist	BH3-interacting domain death agonist (p22 BID) (BID) [Cleaved into: BH3-interacting domain death agonist p15 (p15 BID); BH3-interacting domain death agonist p13 (p13 BID); BH3-interacting domain death agonist p11 (p11 BID)]	BID	BID	Homo sapiens (Human)	195	NP_001187.1 [P55957-1];NP_001231496.1 [P55957-1];NP_001231498.1 [P55957-4];NP_001231499.1 [P55957-4];NP_001231501.1 [P55957-4];NP_932070.1 [P55957-2];NP_932071.1 [P55957-4];	AF042083;AF250233;AY005151;AF087891;CR456389;CR407603;AY309922;BC009197;BC022072;BC033634;BC036364;
BCL2L11	BIM	O43521	Bcl-2-like protein 11	Bcl-2-like protein 11 (Bcl2-L-11) (Bcl2-interacting mediator of cell death)	B2L11	BCL2L11 BIM	Homo sapiens (Human)	198	NP_001191035.1 [O43521-3];NP_001191036.1 [O43521-7];NP_001191037.1 [O43521-8];NP_001191038.1 [O43521-14];NP_001191039.1 [O43521-9];NP_001191040.1 [O43521-15];NP_001191041.1 [O43521-16];NP_001191042.1;NP_006529.1 [O43521-2];NP_619527.1 [O43521-1];NP_619528.1 [O43521-4];NP_619529.1 [O43521-5];NP_619530.1 [O43521-10];NP_619531.1;NP_619532.1 [O43521-11];NP_619533.1;NP_996885.1 [O43521-17];NP_996886.1 [O43521-6];	AF032457;AF032458;AB071195;AB071196;AB071197;AB071198;AB071199;AB071200;AY352518;AY305714;AY305715;AY423441;AY423442;AY423443;AY428962;DQ849200;DQ849201;DQ849202;AK290377;AK291269;AC096670;CH471237;CH471237;CH471237;CH471237;CH471237;CH471237;CH471237;CH471237;BC033694;
JUN_pS73	CJUN_pS73
KIT	CKIT	P10721	Mast/stem cell growth factor receptor Kit	Mast/stem cell growth factor receptor Kit (SCFR) (EC 2.7.10.1) (Piebald trait protein) (PBT) (Proto-oncogene c-Kit) (Tyrosine-protein kinase Kit) (p145 c-kit) (v-kit Hardy-Zuckerman 4 feline sarcoma viral oncogene homolog) (CD antigen CD117)	KIT	KIT SCFR	Homo sapiens (Human)	976	NP_000213.1 [P10721-1];NP_001087241.1 [P10721-2];	X06182;X69301;X69302;X69303;X69304;X69305;X69306;X69307;X69308;X69309;X69310;X69311;X69312;X69313;X69314;X69315;X69316;U63834;U63834;EU826594;GU983671;HM015525;HM015526;AK304031;BC071593;S67773;
MET_pY1235	CMET_pY1235		Hepatocyte growth factor receptor (phosphorylated form)
MYC	CMYC	P01106	Myc proto-oncogene protein	Myc proto-oncogene protein (Class E basic helix-loop-helix protein 39) (bHLHe39) (Proto-oncogene c-Myc) (Transcription factor p64)	MYC	MYC BHLHE39	Homo sapiens (Human)	439	NP_002458.2 [P01106-2];	L00058;L00057;K00535;K00534;K00535;K00534;X00196;X00198;X00364;V00568;K01906;K01905;K02276;X00676;D10493;D10493;BT019768;AY214166;AK312883;CH471060;BC000141;BC000917;BC058901;M13929;
RAF1	CRAF	P04049	RAF proto-oncogene serine/threonine-protein kinase	RAF proto-oncogene serine/threonine-protein kinase (EC 2.7.11.1) (Proto-oncogene c-RAF) (cRaf) (Raf-1)	RAF1	RAF1 RAF	Homo sapiens (Human)	648	NP_002871.1 [P04049-1];XP_005265412.1;XP_011532276.1 [P04049-1];	X03484;AY271661;AK312248;EU332868;CH471055;BC018119;L00212;L00206;L00207;L00208;L00209;L00210;L00211;L00213;M11376;
RAF1_pS338	CRAF_pS338		RAF proto-oncogene serine/threonine-protein kinase (phosphorylated form)
CASP7_Asp198	CASPASE7CLEAVEDD198
CAV1	CAVEOLIN1	Q03135	Caveolin-1	Caveolin-1	CAV1	CAV1 CAV	Homo sapiens (Human)	178	NP_001744.2 [Q03135-1];	Z18951;AF095593;AF095591;AF095592;AJ133269;AF125348;BT007143;BC009685;BC082246;
PECAM1	CD31	P16284	Platelet endothelial cell adhesion molecule	Platelet endothelial cell adhesion molecule (PECAM-1) (EndoCAM) (GPIIA') (PECA1) (CD antigen CD31)	PECA1	PECAM1	Homo sapiens (Human)	738	NP_000433.4 [P16284-1];XP_005276937.1 [P16284-6];XP_005276938.1 [P16284-4];XP_005276939.1 [P16284-3];XP_011523191.1 [P16284-1];XP_011523192.1 [P16284-1];XP_016880227.1 [P16284-1];XP_016880228.1 [P16284-2];XP_016880229.1 [P16284-4];	M37780;M28526;L34657;L34631;L34637;L34638;L34639;L34640;L34641;L34642;L34644;L34645;L34649;L34655;JQ287500;AK290692;CH471109;CH471109;BC022512;BC051822;AF281287;AF281288;AF281289;AF281290;AF281291;AF281292;AF281293;AF281294;AF281295;AF281296;AF281297;AF281298;AF281299;AF281300;AF281301;AF393676;AF393677;AF393678;S66450;
ITGA2	CD49B	P17301	Integrin alpha-2	Integrin alpha-2 (CD49 antigen-like family member B) (Collagen receptor) (Platelet membrane glycoprotein Ia) (GPIa) (VLA-2 subunit alpha) (CD antigen CD49b)	ITA2	ITGA2 CD49B	Homo sapiens (Human)	1181	NP_002194.2;	X17033;AF512556;L24121;
CDK1	CDK1	P06493	Cyclin-dependent kinase 1	Cyclin-dependent kinase 1 (CDK1) (EC 2.7.11.22) (EC 2.7.11.23) (Cell division control protein 2 homolog) (Cell division protein kinase 1) (p34 protein kinase)	CDK1	CDK1 CDC2 CDC28A CDKN1 P34CDC2	Homo sapiens (Human)	297	NP_001307847.1 [P06493-1];NP_001777.1 [P06493-1];NP_203698.1 [P06493-2];XP_005270360.1 [P06493-1];	X05360;Y00272;D88357;AK291939;BT007004;AF512554;CH471083;BC014563;
CHEK1	CHK1	O14757	Serine/threonine-protein kinase Chk1	Serine/threonine-protein kinase Chk1 (EC 2.7.11.1) (CHK1 checkpoint homolog) (Cell cycle checkpoint kinase) (Checkpoint kinase-1)	CHK1	CHEK1 CHK1	Homo sapiens (Human)	476	NP_001107593.1 [O14757-1];NP_001107594.1 [O14757-1];NP_001231775.1 [O14757-3];NP_001265.2 [O14757-1];NP_001317357.1 [O14757-2];XP_016872635.1 [O14757-1];	AF016582;AF032874;AB032387;JF289264;AK292549;AK293143;AK299783;AF527555;AB451222;AB451345;CH471065;BC004202;BC017575;
CHEK1_pS345	CHK1_pS345		Serine/threonine-protein kinase Chk2 (phosphorylated form)
CHEK2	CHK2	O96017	Serine/threonine-protein kinase Chk2	Serine/threonine-protein kinase Chk2 (EC 2.7.11.1) (CHK2 checkpoint homolog) (Cds1 homolog) (Hucds1) (hCds1) (Checkpoint kinase 2)	CHK2	CHEK2 CDS1 CHK2 RAD53	Homo sapiens (Human)	543	NP_001005735.1 [O96017-9];NP_001244316.1 [O96017-13];NP_009125.1 [O96017-1];NP_665861.1 [O96017-12];XP_011528147.1 [O96017-13];XP_016884050.1 [O96017-13];	AF086904;AJ131197;AF096279;AY551295;AY551296;AY551297;AY551298;AY551299;AY551300;AY551301;AY551302;AY551303;AY551304;AY551305;CR456418;AF174135;AB040105;AK290754;AF217975;AY800241;CH471095;BC004207;
CHK2_pT68	CHK2_pT68		Serine/threonine-protein kinase Chk3 (phosphorylated form)
BIRC2	CIAP	Q13490	Baculoviral IAP repeat-containing protein 2	Baculoviral IAP repeat-containing protein 2 (EC 2.3.2.27) (Cellular inhibitor of apoptosis 1) (C-IAP1) (IAP homolog B) (Inhibitor of apoptosis protein 2) (hIAP-2) (hIAP2) (RING finger protein 48) (RING-type E3 ubiquitin transferase BIRC2) (TNFR2-TRAF-signaling complex protein 2)	BIRC2	BIRC2 API1 MIHB RNF48	Homo sapiens (Human)	618	NP_001157.1 [Q13490-1];NP_001243092.1 [Q13490-1];NP_001243095.1 [Q13490-2];	L49431;U45879;U37547;AK303197;DQ068066;BC016174;BC028578;
CLDN7	CLAUDIN7	O95471	Claudin-7	Claudin-7 (CLDN-7)	CLD7	CLDN7 CEPTRL2 CPETRL2	Homo sapiens (Human)	211	NP_001171951.1 [O95471-1];NP_001171952.1;NP_001298.3 [O95471-1];	AJ011497;AK313958;BT006829;CH471108;CH471108;BC001055;BC071844;AF093823;
COL6A1	COLLAGENVI	P12109	Collagen alpha-1(VI) chain	Collagen alpha-1(VI) chain	CO6A1	COL6A1	Homo sapiens (Human)	1028	NP_001839.2;	X15879;X15880;BC005159;BC052575;X99109;X99135;X99136;S75420;S75385;S75388;S75390;S75392;S75394;S75396;S75398;S75400;S75402;S75404;S75406;S75408;S75410;S75412;S75414;S75416;S75418;X06194;M27447;
CCNB1	CYCLINB1	P14635	G2/mitotic-specific cyclin-B1	G2/mitotic-specific cyclin-B1	CCNB1	CCNB1 CCNB	Homo sapiens (Human)	433	NP_114172.1 [P14635-1];	AY338491;AK289431;BT020128;BC006510;
CCND1	CYCLIND1	P24385	G1/S-specific cyclin-D1	G1/S-specific cyclin-D1 (B-cell lymphoma 1 protein) (BCL-1) (BCL-1 oncogene) (PRAD1 oncogene)	CCND1	CCND1 BCL1 PRAD1	Homo sapiens (Human)	295	NP_444284.1;	X59798;M64349;M73554;Z23022;BT019845;AF511593;BC000076;BC001501;BC014078;BC023620;BC025302;L09054;
CCNE1	CYCLINE1	P24864	G1/S-specific cyclin-E1	G1/S-specific cyclin-E1	CCNE1	CCNE1 CCNE	Homo sapiens (Human)	410	NP_001229.1 [P24864-1];NP_001309191.1 [P24864-3];	AK291549;AF518727;BC035498;X95406;X95406;AH003247;
PARK7	DJ1	Q99497	Protein/nucleic acid deglycase DJ-1	Protein/nucleic acid deglycase DJ-1 (EC 3.1.2.-) (EC 3.5.1.-) (EC 3.5.1.124) (Maillard deglycase) (Oncogene DJ1) (Parkinson disease protein 7) (Parkinsonism-associated deglycase) (Protein DJ-1) (DJ-1)	PARK7	PARK7	Homo sapiens (Human)	189	NP_001116849.1;NP_009193.2;XP_005263481.1;	D61380;AF021819;AB073864;AK312000;CH471130;BC008188;AY648999;
DVL3	DVL3	Q92997	Segment polarity protein dishevelled homolog DVL-3	Segment polarity protein dishevelled homolog DVL-3 (Dishevelled-3) (DSH homolog 3)	DVL3	DVL3 KIAA0208	Homo sapiens (Human)	716	NP_004414.3 [Q92997-1];	U49262;U75651;AF006013;D86963;AK304686;CH471052;CH471052;BC032459;
CDH1	ECADHERIN	P12830	Cadherin-1	Cadherin-1 (CAM 120/80) (Epithelial cadherin) (E-cadherin) (Uvomorulin) (CD antigen CD324) [Cleaved into: E-Cad/CTF1; E-Cad/CTF2; E-Cad/CTF3]	CADH1	CDH1 CDHE UVO	Homo sapiens (Human)	882	NP_001304113.1 [P12830-2];NP_001304114.1;NP_001304115.1;NP_004351.1 [P12830-1];	Z13009;Z18923;L08599;AB025105;AK290012;AK312551;DQ090940;CH471092;CH471092;L34545;D49685;Z35402;Z35403;Z35404;Z35405;Z35406;Z35407;Z35408;Z35409;Z35410;Z35411;Z35412;Z35413;Z35414;Z35415;X12790;X52279;S72492;S72397;S72491;
EEF2	EEF2	P13639	Elongation factor 2	Elongation factor 2 (EF-2)	EF2	EEF2 EF2	Homo sapiens (Human)	858	NP_001952.1;	X51466;Z11692;AY942181;CH471139;CH471139;BC126259;BC136313;M19997;
EEF2K	EEF2K	O00418	Eukaryotic elongation factor 2 kinase	Eukaryotic elongation factor 2 kinase (eEF-2 kinase) (eEF-2K) (EC 2.7.11.20) (Calcium/calmodulin-dependent eukaryotic elongation factor 2 kinase)	EF2K	EEF2K	Homo sapiens (Human)	725	NP_037434.1;XP_005276554.1;XP_016878682.1;	U93850;BC032665;
EGFR	EGFR	P00533	Epidermal growth factor receptor	Epidermal growth factor receptor (EC 2.7.10.1) (Proto-oncogene c-ErbB-1) (Receptor tyrosine-protein kinase erbB-1)	EGFR	EGFR ERBB ERBB1 HER1	Homo sapiens (Human)	1210	NP_005219.2 [P00533-1];NP_958439.1 [P00533-4];NP_958440.1 [P00533-2];NP_958441.1 [P00533-3];	X00588;U95089;U48722;U48723;U48724;U48725;U48726;U48727;U48728;U48729;AF288738;AF288738;AF288738;AF288738;AF288738;AY698024;AY588246;AF277897;AF125253;AF125539;AF125538;X06370;X00663;M38425;M11234;
EGFR_pY1068	EGFR_pY1068		Epidermal growth factor receptor (phosphorylated form)
EGFR_pY1173	EGFR_pY1173		Epidermal growth factor receptor (phosphorylated form)
EIF4E	EIF4E	P06730	Eukaryotic translation initiation factor 4E	Eukaryotic translation initiation factor 4E (eIF-4E) (eIF4E) (eIF-4F 25 kDa subunit) (mRNA cap-binding protein)	IF4E	EIF4E EIF4EL1 EIF4F	Homo sapiens (Human)	217	NP_001124150.1 [P06730-3];NP_001124151.1 [P06730-2];NP_001317946.1;NP_001959.1 [P06730-1];	M15353;AK300982;BC012611;BC035166;BC043226;
ESR1	ERALPHA	P03372	Estrogen receptor	Estrogen receptor (ER) (ER-alpha) (Estradiol receptor) (Nuclear receptor subfamily 3 group A member 1)	ESR1	ESR1 ESR NR3A1	Homo sapiens (Human)	595	NP_000116.2 [P03372-1];NP_001116212.1 [P03372-1];NP_001116213.1 [P03372-1];NP_001116214.1 [P03372-1];NP_001278159.1;NP_001278170.1;NP_001315029.1;XP_006715438.1 [P03372-3];XP_011533845.1 [P03372-1];XP_011533846.1 [P03372-1];XP_011533847.1 [P03372-1];XP_016865865.1 [P03372-1];XP_016865866.1 [P03372-1];XP_016865867.1 [P03372-1];XP_016865868.1 [P03372-1];XP_016865869.1 [P03372-1];XP_016865870.1 [P03372-1];	X03635;M12674;U47678;AY425004;BX640939;CH471051;BC128573;BC128574;AH008151;X73067;Z75126;
ESR1_pS118	ERALPHA_pS118		Estrogen receptor (phosphorylated form)
MAPK1	ERK2	P28482	Mitogen-activated protein kinase 1	Mitogen-activated protein kinase 1 (MAP kinase 1) (MAPK 1) (EC 2.7.11.24) (ERT1) (Extracellular signal-regulated kinase 2) (ERK-2) (MAP kinase isoform p42) (p42-MAPK) (Mitogen-activated protein kinase 2) (MAP kinase 2) (MAPK 2)	MK01	MAPK1 ERK2 PRKM1 PRKM2	Homo sapiens (Human)	360	NP_002736.3 [P28482-1];NP_620407.1 [P28482-1];	M84489;Z11694;Z11695;DQ399292;BC017832;
FN1	FIBRONECTIN	P02751	Fibronectin	Fibronectin (FN) (Cold-insoluble globulin) (CIG) [Cleaved into: Anastellin; Ugl-Y1; Ugl-Y2; Ugl-Y3]	FINC	FN1 FN	Homo sapiens (Human)	2477	NP_001293058.1;NP_001293059.1;NP_001293060.1;NP_001293061.1;NP_002017.1;NP_473375.2 [P02751-16];NP_997639.1;NP_997641.1;NP_997643.1;NP_997647.1;XP_005246463.1;	AJ276395;AJ535086;AJ849445;AB191261;AB209840;AL832202;BX537590;BX538017;BX538018;BX538045;BX640608;BX640731;BX640875;BX640920;CR749281;CR749316;CR749317;AC012462;AC073284;CH471063;BC117176;BC143763;M15801;AF312399;X02761;U41850;U42404;U42592;U42593;U42594;U42455;U42456;U42458;U42457;X07718;X07717;M18179;M18177;M18178;M12549;M10905;M14059;AJ320525;AJ320526;AJ320527;M27589;
FOXO3	FOXO3A	O43524	Forkhead box protein O3	Forkhead box protein O3 (AF6q21 protein) (Forkhead in rhabdomyosarcoma-like 1)	FOXO3	FOXO3 FKHRL1 FOXO3A	Homo sapiens (Human)	673	NP_001446.1 [O43524-1];NP_963853.1 [O43524-1];XP_005266925.1 [O43524-2];XP_011533930.1 [O43524-2];XP_011533931.1 [O43524-2];XP_016866075.1 [O43524-2];	AF032886;AK301304;CH471051;CH471051;BC020227;BC021224;BC068552;AJ001589;AJ001590;
GAB2	GAB2	Q9UQC2	GRB2-associated-binding protein 2	GRB2-associated-binding protein 2 (GRB2-associated binder 2) (Growth factor receptor bound protein 2-associated protein 2) (pp100)	GAB2	GAB2 KIAA0571	Homo sapiens (Human)	676	NP_036428.1 [Q9UQC2-2];NP_536739.1 [Q9UQC2-1];XP_006718816.1 [Q9UQC2-2];	AB018413;AB011143;CH471076;CH471076;BC131711;BC152459;
GATA3	GATA3	P23771	Trans-acting T-cell-specific transcription factor GATA-3	Trans-acting T-cell-specific transcription factor GATA-3 (GATA-binding factor 3)	GATA3	GATA3	Homo sapiens (Human)	443	NP_001002295.1 [P23771-2];NP_002042.1 [P23771-1];XP_005252499.1 [P23771-2];XP_005252500.1 [P23771-2];	X58072;X55037;X55122;M69106;AY497006;CH471072;CH471072;BC003070;BC006793;
GSK3	GSK3ALPHABETA		Glycogen synthase kinase-3 alpha/beta
GSK3_pS21S9	GSK3ALPHABETA_pS21S9		Glycogen synthase kinase-3 alpha/beta (phosphorylated form)
ERBB2	HER2	P04626	Receptor tyrosine-protein kinase erbB-2	Receptor tyrosine-protein kinase erbB-2 (EC 2.7.10.1) (Metastatic lymph node gene 19 protein) (MLN 19) (Proto-oncogene Neu) (Proto-oncogene c-ErbB-2) (Tyrosine kinase-type cell surface receptor HER2) (p185erbB2) (CD antigen CD340)	ERBB2	ERBB2 HER2 MLN19 NEU NGL	Homo sapiens (Human)	1255	NP_001005862.1 [P04626-5];NP_001276865.1 [P04626-4];NP_001276867.1;NP_004439.2 [P04626-1];	AH001455;X03363;M11730;M12036;AY208911;AK295195;CH471152;BC167147;M16792;M16789;M16790;M16791;KJ534964;L29395;M95667;
ERBB2_pY1248	HER2_pY1248		Receptor tyrosine-protein kinase erbB-2 (phosphorylated form)
ERBB3	HER3	P21860	Receptor tyrosine-protein kinase erbB-3	Receptor tyrosine-protein kinase erbB-3 (EC 2.7.10.1) (Proto-oncogene-like protein c-ErbB-3) (Tyrosine kinase-type cell surface receptor HER3)	ERBB3	ERBB3 HER3	Homo sapiens (Human)	1342	NP_001005915.1 [P21860-2];NP_001973.2 [P21860-1];	M29366;M34309;S61953;BT007226;AK291681;AK295650;AK300909;BC002706;BC082992;
ERBB3_pY1289	HER3_pY1289		Receptor tyrosine-protein kinase erbB-3 (phosphorylated form)
HSP70	HSP70	P34932	Heat shock 70 kDa protein 4	Heat shock 70 kDa protein 4 (HSP70RY) (Heat shock 70-related protein APG-2)	HSP74	HSPA4 APG2	Homo sapiens (Human)	840	NP_002145.3 [P34932-1];	AB023420;BT007375;BC002526;BC110861;BC126122;BC126124;L12723;
IGFBP2	IGFBP2	P18065	Insulin-like growth factor-binding protein 2	Insulin-like growth factor-binding protein 2 (IBP-2) (IGF-binding protein 2) (IGFBP-2)	IBP2	IGFBP2 BP2 IBP2	Homo sapiens (Human)	325	NP_000588.2;NP_001300919.1;NP_001300921.1;NP_001300922.1;	X16302;M69241;M69237;M69239;M69240;M35410;S37730;S37712;S37722;S37726;AY398667;BC004312;BC009902;BC012769;BC071967;
INPP4B	INPP4B	O15327	Inositol polyphosphate 4-phosphatase type II	Inositol polyphosphate 4-phosphatase type II (Type II inositol 3,4-bisphosphate 4-phosphatase) (EC 3.1.3.66)	INP4B	INPP4B	Homo sapiens (Human)	924	NP_001095139.1 [O15327-1];NP_001317969.1;NP_003857.2 [O15327-1];	U96922;AY753912;CH471056;BC017924;BC072447;BC110918;BC133005;
IRS1	IRS1	P35568	Insulin receptor substrate 1	Insulin receptor substrate 1 (IRS-1)	IRS1	IRS1	Homo sapiens (Human)	1242	NP_005535.1;	S85963;S62539;BC053895;
JNK_pT183Y185	JNK_pT183Y185
MAPK9	JNK2	P45984	Mitogen-activated protein kinase 9	Mitogen-activated protein kinase 9 (MAP kinase 9) (MAPK 9) (EC 2.7.11.24) (JNK-55) (Stress-activated protein kinase 1a) (SAPK1a) (Stress-activated protein kinase JNK2) (c-Jun N-terminal kinase 2)	MK09	MAPK9 JNK2 PRKM9 SAPK1A	Homo sapiens (Human)	424	NP_001128516.1 [P45984-5];NP_001295173.1;NP_002743.3 [P45984-1];NP_620707.1 [P45984-2];NP_620708.1 [P45984-3];NP_620709.1 [P45984-4];XP_006714954.1;XP_016865127.1;XP_016865130.1;	L31951;U09759;U34821;U35002;U35003;EU927388;CR536580;AK289638;DQ066599;AB451302;AB451355;CH471165;CH471165;CH471165;CH471165;BC032539;
XRCC5	KU80	P13010	X-ray repair cross-complementing protein 5	X-ray repair cross-complementing protein 5 (EC 3.6.4.-) (86 kDa subunit of Ku antigen) (ATP-dependent DNA helicase 2 subunit 2) (ATP-dependent DNA helicase II 80 kDa subunit) (CTC box-binding factor 85 kDa subunit) (CTC85) (CTCBF) (DNA repair protein XRCC5) (Ku80) (Ku86) (Lupus Ku autoantigen protein p86) (Nuclear factor IV) (Thyroid-lupus autoantigen) (TLAA) (X-ray repair complementing defective repair in Chinese hamster cells 5 (double-strand-break rejoining))	XRCC5	XRCC5 G22P2	Homo sapiens (Human)	732	NP_066964.1;	J04977;M30938;AK290740;AK222603;DQ787434;CH471063;BC019027;BC095442;X57500;
LCK	LCK	P06239	Tyrosine-protein kinase Lck	Tyrosine-protein kinase Lck (EC 2.7.10.2) (Leukocyte C-terminal Src kinase) (LSK) (Lymphocyte cell-specific protein-tyrosine kinase) (Protein YT16) (Proto-oncogene Lck) (T cell-specific protein-tyrosine kinase) (p56-LCK)	LCK	LCK	Homo sapiens (Human)	509	NP_001036236.1 [P06239-1];NP_005347.3 [P06239-1];	X05027;X13529;M36881;X14055;X14053;X14054;U07236;U23852;BN000073;CH471059;CH471059;BC013200;M21510;M26692;AF228313;X06369;X04476;
STK11	LKB1	Q15831	Serine/threonine-protein kinase STK11	Serine/threonine-protein kinase STK11 (EC 2.7.11.1) (Liver kinase B1) (LKB1) (hLKB1) (Renal carcinoma antigen NY-REN-19)	STK11	STK11 LKB1 PJS	Homo sapiens (Human)	433	NP_000446.1 [Q15831-1];XP_005259675.1;	U63333;AF035625;AF032984;AF055327;AF055320;AF055321;AF055322;AF055323;AF055324;AF055325;AF055326;AK314858;CH471139;BC007981;BC019334;
MAPK_pT202Y204	MAPK_pT202Y204
MAP2K1	MEK1	Q02750	Dual specificity mitogen-activated protein kinase kinase 1	Dual specificity mitogen-activated protein kinase kinase 1 (MAP kinase kinase 1) (MAPKK 1) (MKK1) (EC 2.7.12.2) (ERK activator kinase 1) (MAPK/ERK kinase 1) (MEK 1)	MP2K1	MAP2K1 MEK1 PRKMK1	Homo sapiens (Human)	393	NP_002746.1 [Q02750-1];XP_016877900.1 [Q02750-2];	L05624;
MAP2K1_pS217S221	MEK1_pS217S221		Dual specificity mitogen-activated protein kinase kinase 1 (phosphorylated form)
ERRFI1	MIG6	Q9UJM3	ERBB receptor feedback inhibitor 1	ERBB receptor feedback inhibitor 1 (Mitogen-inducible gene 6 protein) (MIG-6)	ERRFI	ERRFI1 MIG6	Homo sapiens (Human)	462	NP_061821.1;XP_006710760.1;	AJ276373;AK315718;CH471130;BC025337;AL137274;
MRE11A	MRE11	P49959	Double-strand break repair protein MRE11	Double-strand break repair protein MRE11 (EC 3.1.-.-) (Double-strand break repair protein MRE11A) (Meiotic recombination 11 homolog 1) (MRE11 homolog 1) (Meiotic recombination 11 homolog A) (MRE11 homolog A)	MRE11	MRE11 HNGS1 MRE11A	Homo sapiens (Human)	708	NP_005581.2 [P49959-2];NP_005582.1 [P49959-1];XP_011541139.1 [P49959-1];XP_016873261.1 [P49959-1];	U37359;AF022778;AF073362;AF303395;AF303379;AF303380;AF303381;AF303382;AF303383;AF303384;AF303385;AF303386;AF303387;AF303388;AF303389;AF303390;AF303391;AF303392;AF303393;AF303394;AK095388;AY584241;BC063458;
MTOR	MTOR	P42345	Serine/threonine-protein kinase mTOR	Serine/threonine-protein kinase mTOR (EC 2.7.11.1) (FK506-binding protein 12-rapamycin complex-associated protein 1) (FKBP12-rapamycin complex-associated protein) (Mammalian target of rapamycin) (mTOR) (Mechanistic target of rapamycin) (Rapamycin and FKBP12 target 1) (Rapamycin target protein 1)	MTOR	MTOR FRAP FRAP1 FRAP2 RAFT1 RAPT1	Homo sapiens (Human)	2549	NP_004949.1;XP_005263495.1;	L34075;U88966;AB209995;BC117166;AJ300188;L35478;
MTOR_pS2448	MTOR_pS2448		Serine/threonine-protein kinase mTOR (phosphorylated form)
CDH2	NCADHERIN	P19022	Cadherin-2	Cadherin-2 (CDw325) (Neural cadherin) (N-cadherin) (CD antigen CD325)	CADH2	CDH2 CDHN NCAD	Homo sapiens (Human)	906	NP_001295105.1 [P19022-2];NP_001783.2 [P19022-1];	X54315;S42303;AK302831;EF444966;CH471088;BC036470;M34064;X57548;Z27420;
RELA_pS536	NFKBP65_pS536
NF2	NF2	P35240	Merlin	Merlin (Moesin-ezrin-radixin-like protein) (Neurofibromin-2) (Schwannomerlin) (Schwannomin)	MERL	NF2 SCH	Homo sapiens (Human)	595	NP_000259.1 [P35240-1];NP_057502.2 [P35240-3];NP_861546.1 [P35240-3];NP_861966.1 [P35240-6];NP_861967.1 [P35240-5];NP_861968.1 [P35240-4];NP_861969.1 [P35240-4];NP_861970.1 [P35240-3];NP_861971.1 [P35240-9];	L11353;X72655;X72656;X72657;X72658;X72659;X72660;X72661;X72662;X72663;X72664;X72665;X72666;X72667;X72668;X72669;X72670;Z22664;Y18000;Y18000;AF122827;AF122828;AF123570;AF369657;AF369658;AF369661;AF369662;AF369663;AF369664;AF369665;AF369700;AF369701;CR456530;BC003112;BC020257;
NOTCH1	NOTCH1	P46531	Neurogenic locus notch homolog protein 1	Neurogenic locus notch homolog protein 1 (Notch 1) (hN1) (Translocation-associated notch protein TAN-1) [Cleaved into: Notch 1 extracellular truncation (NEXT); Notch 1 intracellular domain (NICD)]	NOTC1	NOTCH1 TAN1	Homo sapiens (Human)	2555	NP_060087.3;	AF308602;M73980;AB209873;
CDH3	PCADHERIN	P22223	Cadherin-3	Cadherin-3 (Placental cadherin) (P-cadherin)	CADH3	CDH3 CDHP	Homo sapiens (Human)	829	NP_001304124.1 [P22223-2];NP_001304125.1;NP_001784.2 [P22223-1];	X63629;AK312554;CH471092;BC014462;BC041846;X95824;
CDKN1B	P27	P46527	Cyclin-dependent kinase inhibitor 1B	Cyclin-dependent kinase inhibitor 1B (Cyclin-dependent kinase inhibitor p27) (p27Kip1)	CDN1B	CDKN1B KIP1	Homo sapiens (Human)	198	NP_004055.1;	U10906;S76988;S76986;BT019553;BT019554;AF480891;BC001971;
CDKN1B_pT157	P27_pT157		Cyclin-dependent kinase inhibitor 1B (phosphorylated form)
MAPK14	P38MAPK	Q16539	Mitogen-activated protein kinase 14	Mitogen-activated protein kinase 14 (MAP kinase 14) (MAPK 14) (EC 2.7.11.24) (Cytokine suppressive anti-inflammatory drug-binding protein) (CSAID-binding protein) (CSBP) (MAP kinase MXI2) (MAX-interacting protein 2) (Mitogen-activated protein kinase p38 alpha) (MAP kinase p38 alpha) (Stress-activated protein kinase 2a) (SAPK2a)	MK14	MAPK14 CSBP CSBP1 CSBP2 CSPB1 MXI2 SAPK2A	Homo sapiens (Human)	360	NP_001306.1 [Q16539-2];NP_620581.1 [Q16539-1];NP_620582.1 [Q16539-3];NP_620583.1 [Q16539-4];	L35263;L35264;L35253;U19775;AF100544;AB074150;FJ032367;AK291709;BT006933;CR536505;EU332860;CH471081;BC000092;BC031574;
MAPK14_pT180Y182	P38_pT180Y182		Mitogen-activated protein kinase 14 (phosphorylated form)
TP53	P53	P04637	Cellular tumor antigen p53	Cellular tumor antigen p53 (Antigen NY-CO-13) (Phosphoprotein p53) (Tumor suppressor p53)	P53	TP53 P53	Homo sapiens (Human)	393	NP_000537.3 [P04637-1];NP_001119584.1 [P04637-1];NP_001119585.1 [P04637-3];NP_001119586.1 [P04637-2];NP_001119587.1 [P04637-7];NP_001119588.1 [P04637-8];NP_001119589.1 [P04637-9];NP_001119590.1 [P04637-4];NP_001263624.1 [P04637-6];NP_001263625.1 [P04637-5];NP_001263626.1;NP_001263627.1;NP_001263628.1;NP_001263689.1 [P04637-4];NP_001263690.1 [P04637-4];	X02469;M13121;M13112;M13113;M13114;M13115;M13116;M13117;M13118;M13119;M13120;K03199;M14694;M14695;M22898;M22882;M22883;M22884;M22887;M22888;M22894;M22895;M22896;M22897;X01405;X60011;X60012;X60013;X60014;X60015;X60016;X60017;X60018;X60019;X60020;AF307851;DQ186648;DQ186649;DQ186650;DQ186651;DQ186652;DQ191317;DQ286964;X54156;U94788;AY838896;AF135121;AF135120;AF136271;AF136270;AB082923;AK312568;CH471108;CH471108;BC003596;AY429684;AY390341;AY359814;U63714;AF209136;AF209128;AF209129;AF209130;AF209131;AF209132;AF209133;AF209134;AF209135;AF209148;AF209149;AF209150;AF209151;AF209152;AF209153;AF209154;AF209155;AF209156;AF210309;AF210308;AF210310;AF240684;AF240685;AY270155;
RPS6KB1	P70S6K1	P23443	Ribosomal protein S6 kinase beta-1	Ribosomal protein S6 kinase beta-1 (S6K-beta-1) (S6K1) (EC 2.7.11.1) (70 kDa ribosomal protein S6 kinase 1) (P70S6K1) (p70-S6K 1) (Ribosomal protein S6 kinase I) (Serine/threonine-protein kinase 14A) (p70 ribosomal S6 kinase alpha) (p70 S6 kinase alpha) (p70 S6K-alpha) (p70 S6KA)	KS6B1	RPS6KB1 STK14A	Homo sapiens (Human)	525	NP_001258971.1 [P23443-5];NP_001258972.1 [P23443-4];NP_001258973.1 [P23443-3];NP_001258989.1 [P23443-2];NP_003152.1 [P23443-1];	M60724;M60725;AK297147;AK300202;AK312875;CH471109;BC053365;
RPS6KB1_pT389	P70S6K_pT389		Ribosomal protein S6 kinase beta-1 (phosphorylated form)
RPS6KA1_pT359S363	P90RSK_pT359S363		Ribosomal protein S6 kinase beta-1 (phosphorylated form)
SERPINE1	PAI1	P05121	Plasminogen activator inhibitor 1	Plasminogen activator inhibitor 1 (PAI) (PAI-1) (Endothelial plasminogen activator inhibitor) (Serpin E1)	PAI1	SERPINE1 PAI1 PLANH1	Homo sapiens (Human)	402	NP_000593.1 [P05121-1];	X04429;M14083;X04729;X04731;M16006;M22321;M22314;M22315;M22316;M22317;M22318;M22319;M22320;X13338;X13339;X13340;X13341;X13342;X13343;X13344;X13345;J03764;X12701;AF386492;AK297728;AC004876;BC010860;X04744;
PXN	PAXILLIN	P49023	Paxillin	Paxillin	PAXI	PXN	Homo sapiens (Human)	591	NP_001074324.1 [P49023-1];NP_001230685.1 [P49023-3];NP_002850.2 [P49023-2];NP_079433.3 [P49023-4];XP_016875232.1 [P49023-4];	U14588;U87946;U87941;U87942;U87943;U87944;U87945;D86862;D86863;AK314204;BX648777;AC004263;BC136787;BC136794;BC144410;
PCNA	PCNA	P12004	Proliferating cell nuclear antigen	Proliferating cell nuclear antigen (PCNA) (Cyclin)	PCNA	PCNA	Homo sapiens (Human)	261	NP_002583.1;NP_872590.1;	M15796;J04718;AF527838;AK313286;CH471133;CH471133;CH471133;BC000491;BC062439;
PDPK1_pS241	PDK1_pS241		Pyruvate dehydrogenase (acetyl-transferring)] kinase isozyme 1, mitochondrial (phosphorylated form)
PEA15	PEA15	Q15121	Astrocytic phosphoprotein PEA-15	Astrocytic phosphoprotein PEA-15 (15 kDa phosphoprotein enriched in astrocytes) (Phosphoprotein enriched in diabetes) (PED)	PEA15	PEA15	Homo sapiens (Human)	130	NP_001284505.1 [Q15121-2];NP_001284506.1 [Q15121-1];NP_001284507.1;NP_003759.1 [Q15121-1];XP_006711662.1 [Q15121-1];	X86809;Y13736;AF153274;AF153273;AK095879;CH471121;BC002426;BC022554;BT007252;
PI3K_p110A	PI3KP110ALPHA
PRKCA	PKCALPHA	P17252	Protein kinase C alpha type	Protein kinase C alpha type (PKC-A) (PKC-alpha) (EC 2.7.11.13)	KPCA	PRKCA PKCA PRKACA	Homo sapiens (Human)	672	NP_002728.1;	X52479;AB451258;AB451383;CH471099;BC109273;BC109274;M22199;AF395829;
PRKCA_pS657	PKCALPHA_pS657		Protein kinase C alpha type (phosphorylated form)
PRKCD_pS664	PKCDELTA_pS664		Protein kinase C delta type (phosphorylated form)
PGR	PR	P06401	Progesterone receptor	Progesterone receptor (PR) (Nuclear receptor subfamily 3 group C member 3)	PRGR	PGR NR3C3	Homo sapiens (Human)	933	NP_000917.3 [P06401-1];NP_001189403.1 [P06401-2];NP_001258090.1;NP_001258091.1 [P06401-3];	X51730;M15716;AF016381;AB084248;DQ234979;AY212933;AK304853;AY525610;CH471065;CH471065;
AKT1S1_pT246	PRAS40_pT246
PTEN	PTEN	P60484	Phosphatidylinositol 3,4,5-trisphosphate 3-phosphatase and dual-specificity protein phosphatase PTEN	Phosphatidylinositol 3,4,5-trisphosphate 3-phosphatase and dual-specificity protein phosphatase PTEN (EC 3.1.3.16) (EC 3.1.3.48) (EC 3.1.3.67) (Mutated in multiple advanced cancers 1) (Phosphatase and tensin homolog)	PTEN	PTEN MMAC1 TEP1	Homo sapiens (Human)	403	NP_000305.3 [P60484-1];NP_001291646.2;NP_001291647.1;	U96180;U92436;U93051;AF143315;AF143312;AF143313;AF143314;AF000734;AF000726;AF000727;AF000728;AF000729;AF000730;AF000731;AF000732;AF000733;AF067844;JF268690;CR450306;AK313581;DQ073384;CH471066;BC005821;
RAD50	RAD50	Q92878	DNA repair protein RAD50	DNA repair protein RAD50 (hRAD50) (EC 3.6.-.-)	RAD50	RAD50	Homo sapiens (Human)	1312	NP_005723.2 [Q92878-1];	U63139;AF057299;AF057300;Z75311;CH471062;BC062603;BC073850;BC136436;
RAD51	RAD51	Q06609	DNA repair protein RAD51 homolog 1	DNA repair protein RAD51 homolog 1 (HsRAD51) (hRAD51) (RAD51 homolog A)	RAD51	RAD51 RAD51A RECA	Homo sapiens (Human)	339	NP_001157741.1 [Q06609-4];NP_001157742.1 [Q06609-3];NP_002866.2 [Q06609-1];NP_597994.3 [Q06609-4];XP_006720689.1 [Q06609-1];XP_011520159.1 [Q06609-1];XP_011520160.1 [Q06609-1];XP_011520161.1 [Q06609-1];XP_011520162.1 [Q06609-1];XP_011520163.1 [Q06609-3];	D13804;D14134;AF165094;AF165088;AF165089;AF165090;AF165091;AF165092;AF165093;AF233744;AF233740;AF233741;AF233742;AF236021;AF233743;EU362635;AY196785;AK131299;AK291969;AK313503;CR536559;CH471125;CH471125;CH471125;BC001459;
RB1__pS807S811	RB_pS807S811		Retinoblastoma-associated protein (phosphorylated form)
RPS6	S6	P62753	40S ribosomal protein S6	40S ribosomal protein S6 (Phosphoprotein NP33) (Small ribosomal subunit protein eS6)	RS6	RPS6 OK/SW-cl.2	Homo sapiens (Human)	249	NP_001001.2;	M20020;J03537;X67309;M77232;AB062123;BC000524;BC009427;BC027620;BC071907;BC071908;BC094826;
RPS6_pS235S236	S6_pS235S236		40S ribosomal protein S6 (phosphorylated form)
RPS6_pS240S244	S6_pS240S244		40S ribosomal protein S6 (phosphorylated form)
SHC1_pY317	SHC_pY317
SMAD1	SMAD1	Q15797	Mothers against decapentaplegic homolog 1	Mothers against decapentaplegic homolog 1 (MAD homolog 1) (Mothers against DPP homolog 1) (JV4-1) (Mad-related protein 1) (SMAD family member 1) (SMAD 1) (Smad1) (hSMAD1) (Transforming growth factor-beta-signaling protein 1) (BSP-1)	SMAD1	SMAD1 BSP1 MADH1 MADR1	Homo sapiens (Human)	465	NP_001003688.1 [Q15797-1];NP_005891.1 [Q15797-1];XP_005263049.1;XP_006714280.1;XP_011530263.1;XP_011530264.1 [Q15797-1];XP_011530265.1;XP_011530266.1 [Q15797-1];	U59912;U59423;U54826;U57456;BT007386;AK293055;AL117396;CH471056;CH471056;CH471056;CH471056;BC001878;
SMAD3	SMAD3	P84022	Mothers against decapentaplegic homolog 3	Mothers against decapentaplegic homolog 3 (MAD homolog 3) (Mad3) (Mothers against DPP homolog 3) (hMAD-3) (JV15-2) (SMAD family member 3) (SMAD 3) (Smad3) (hSMAD3)	SMAD3	SMAD3 MADH3	Homo sapiens (Human)	425	NP_001138574.1 [P84022-3];NP_001138575.1 [P84022-2];NP_001138576.1 [P84022-4];NP_005893.1 [P84022-1];	U68019;U76622;AB004930;AF025300;AF025293;AF025294;AF025295;AF025296;AF025297;AF025298;AF025299;AK290881;AK298139;AK300614;AK316017;CH471082;BC050743;
SMAD4	SMAD4	Q13485	Mothers against decapentaplegic homolog 4	Mothers against decapentaplegic homolog 4 (MAD homolog 4) (Mothers against DPP homolog 4) (Deletion target in pancreatic carcinoma 4) (SMAD family member 4) (SMAD 4) (Smad4) (hSMAD4)	SMAD4	SMAD4 DPC4 MADH4	Homo sapiens (Human)	552	NP_005350.1;	AF045447;AF045438;AF045439;AF045440;AF045441;AF045442;AF045443;AF045444;AF045445;AF045446;U44378;AK290770;CH471096;BC002379;
SRC	SRC	P12931	Proto-oncogene tyrosine-protein kinase Src	Proto-oncogene tyrosine-protein kinase Src (EC 2.7.10.2) (Proto-oncogene c-Src) (pp60c-src) (p60-Src)	SRC	SRC SRC1	Homo sapiens (Human)	536	NP_005408.1 [P12931-1];NP_938033.1 [P12931-1];XP_011527315.1 [P12931-1];XP_016883513.1 [P12931-2];XP_016883514.1 [P12931-2];XP_016883515.1 [P12931-2];XP_016883516.1 [P12931-2];	CH471077;CH471077;CH471077;CH471077;BC011566;BC051270;K03218;M16237;M16243;M16244;M16245;K03212;K03213;K03214;K03215;K03216;K03217;X02647;X03995;X03996;X03997;X03998;X03999;X04000;
SRC_pY416	SRC_pY416		Proto-oncogene tyrosine-protein kinase Src (phosphorylated form)
SRC_pY527	SRC_pY527		Proto-oncogene tyrosine-protein kinase Src (phosphorylated form)
STAT3_pY705	STAT3_pY705
STAT5A	STAT5ALPHA	P42229	Signal transducer and activator of transcription 5A	Signal transducer and activator of transcription 5A	STA5A	STAT5A STAT5	Homo sapiens (Human)	794	NP_001275647.1 [P42229-1];NP_001275648.1 [P42229-2];NP_001275649.1;NP_003143.2 [P42229-1];	L41142;U43185;DQ471288;AK301457;BC027036;
STMN1	STATHMIN	P16949	Stathmin	Stathmin (Leukemia-associated phosphoprotein p18) (Metablastin) (Oncoprotein 18) (Op18) (Phosphoprotein p19) (pp19) (Prosolin) (Protein Pr22) (pp17)	STMN1	STMN1 C1orf215 LAP18 OP18	Homo sapiens (Human)	149	NP_001138926.1 [P16949-2];NP_005554.1 [P16949-1];NP_981944.1 [P16949-1];NP_981946.1 [P16949-1];	J04991;M31303;X53305;Z11566;X94912;AK303692;AK311801;CH471059;CH471059;CH471059;CH471059;CH471059;CH471059;CH471059;BC082228;
SYK	SYK	P43405	Tyrosine-protein kinase SYK	Tyrosine-protein kinase SYK (EC 2.7.10.2) (Spleen tyrosine kinase) (p72-Syk)	KSYK	SYK	Homo sapiens (Human)	635	NP_001128524.1 [P43405-2];NP_001167638.1 [P43405-1];NP_001167639.1 [P43405-2];NP_003168.2 [P43405-1];XP_005252204.1 [P43405-1];XP_011517248.1 [P43405-1];	Z29630;L28824;BC001645;BC011399;BC002962;X73568;
TSC2	TUBERIN	P49815	Tuberin	Tuberin (Tuberous sclerosis 2 protein)	TSC2	TSC2 TSC4	Homo sapiens (Human)	1807	NP_000539.2 [P49815-1];NP_001070651.1 [P49815-5];NP_001107854.1 [P49815-4];NP_001305756.1 [P49815-6];NP_001305758.1 [P49815-7];NP_001305760.1;NP_001305761.1;XP_005255586.2;XP_016879105.1;	X75621;L48546;L48517;L48518;L48519;L48521;L48522;L48523;L48524;L48525;L48526;L48527;L48528;L48529;L48530;L48531;L48532;L48533;L48534;L48535;L48536;L48537;L48538;L48539;L48540;L48541;L48542;L48543;L48544;L48545;KJ535038;KJ535051;AK294548;AK295672;AK295728;AK299343;AB210000;AC005600;CH471112;BC150300;BC025364;BC046929;AB014460;
KDR	VEGFR2	P35968	Vascular endothelial growth factor receptor 2	Vascular endothelial growth factor receptor 2 (VEGFR-2) (EC 2.7.10.1) (Fetal liver kinase 1) (FLK-1) (Kinase insert domain receptor) (KDR) (Protein-tyrosine kinase receptor flk-1) (CD antigen CD309)	VGFR2	KDR FLK1 VEGFR2	Homo sapiens (Human)	1356	NP_002244.1 [P35968-1];	EU826563;FJ899739;AF035121;AF063658;BC131822;L04947;X61656;X89776;
XRCC1	XRCC1	P18887	DNA repair protein XRCC1	DNA repair protein XRCC1 (X-ray repair cross-complementing protein 1)	XRCC1	XRCC1	Homo sapiens (Human)	633	NP_006288.2;	M36089;AF512504;CR456728;AC018758;BC023593;
YAP1	YAP	P46937	Transcriptional coactivator YAP1	Transcriptional coactivator YAP1 (Yes-associated protein 1) (Protein yorkie homolog) (Yes-associated protein YAP65 homolog)	YAP1	YAP1 YAP65	Homo sapiens (Human)	504	NP_001123617.1 [P46937-1];NP_001181973.1 [P46937-2];NP_001181974.1 [P46937-4];NP_001269026.1 [P46937-6];NP_001269027.1 [P46937-3];NP_001269028.1 [P46937-7];NP_001269029.1 [P46937-8];NP_001269030.1 [P46937-9];	X80507;AY316529;AB567720;AB567721;AK300414;AK316116;CH471065;CH471065;BC038235;HE864159;HE864160;HE864161;HE864162;
YAP1_pS127	YAP_pS127		Transcriptional coactivator YAP1 (phosphorylated form)
YBX1	YB1	P67809	Y-box-binding protein 1	Y-box-binding protein 1 (YB-1) (CCAAT-binding transcription factor I subunit A) (CBF-A) (DNA-binding protein B) (DBPB) (Enhancer factor I subunit A) (EFI-A) (Nuclease-sensitive element-binding protein 1) (Y-box transcription factor)	YBOX1	YBX1 NSEP1 YB1	Homo sapiens (Human)	324	NP_004550.2;	M24070;J03827;M83234;L28809;BC002411;BC010430;BC015208;BC038384;BC065571;BC070084;BC071708;BC090038;BC098435;BC106045;
YBX1_pS102	YB1_pS102		Y-box-binding protein 1 (phosphorylated form)
EIF4EBP1_pT70	X4EBP1_pT70		Eukaryotic translation initiation factor 4E-binding protein 2 (phosphorylated form)
ARAF_pS299	ARAF_pS299		Serine/threonine-protein kinase A-Raf (phosphorylated form)
ANXA7	ANNEXINVII	P20073	Annexin A7	Annexin A7 (Annexin VII) (Annexin-7) (Synexin)	ANXA7	ANXA7 ANX7 SNX OK/SW-cl.95	Homo sapiens (Human)	488	NP_001147.1 [P20073-2];NP_004025.1 [P20073-1];XP_016871651.1 [P20073-1];XP_016871652.1 [P20073-2];	J04543;AB062429;BT007187;CR407686;CH471083;CH471083;BC002632;
ARID1A	ARID1A	O14497	AT-rich interactive domain-containing protein 1A	AT-rich interactive domain-containing protein 1A (ARID domain-containing protein 1A) (B120) (BRG1-associated factor 250) (BAF250) (BRG1-associated factor 250a) (BAF250A) (Osa homolog 1) (hOSA1) (SWI-like protein) (SWI/SNF complex protein p270) (SWI/SNF-related, matrix-associated, actin-dependent regulator of chromatin subfamily F member 1) (hELD)	ARI1A	ARID1A BAF250 BAF250A C1orf4 OSA1 SMARCF1	Homo sapiens (Human)	2285	NP_006006.3 [O14497-1];NP_624361.1 [O14497-2];	AF231056;CH471059;CH471059;AF521670;AF219114;AF265208;AB001895;AB024075;AF268913;AK223275;
BRAF	BRAF	P15056	Serine/threonine-protein kinase B-raf	Serine/threonine-protein kinase B-raf (EC 2.7.11.1) (Proto-oncogene B-Raf) (p94) (v-Raf murine sarcoma viral oncogene homolog B1)	BRAF	BRAF BRAF1 RAFB1	Homo sapiens (Human)	766	NP_004324.2;	M95712;AC006344;EU600171;AC006347;CH236950;BC101757;BC112079;X65187;M21001;AM989472;AM989473;AM989474;AM989475;AM989476;AM989477;
BAD_pS112	BAD_pS112
BAP1	BAP1C4	Q92560	Ubiquitin carboxyl-terminal hydrolase BAP1	Ubiquitin carboxyl-terminal hydrolase BAP1 (EC 3.4.19.12) (BRCA1-associated protein 1) (Cerebral protein 6)	BAP1	BAP1 KIAA0272 hucep-6	Homo sapiens (Human)	729	NP_004647.1;	AF045581;D88812;D87462;AK292608;CH471055;BC001596;AY130008;
BRCA2	BRCA2	P51587	Breast cancer type 2 susceptibility protein	Breast cancer type 2 susceptibility protein (Fanconi anemia group D1 protein)	BRCA2	BRCA2 FACD FANCD1	Homo sapiens (Human)	3418	NP_000050.2;	X95152;X95153;X95154;X95155;X95156;X95157;X95158;X95159;X95160;X95161;X95162;X95163;X95164;X95165;X95166;X95167;X95168;X95169;X95170;X95171;X95172;X95173;X95174;X95175;X95176;X95177;U43746;AY436640;Z74739;Z73359;
MS4A1	CD20	P11836	B-lymphocyte antigen CD20	B-lymphocyte antigen CD20 (B-lymphocyte surface antigen B1) (Bp35) (Leukocyte surface antigen Leu-16) (Membrane-spanning 4-domains subfamily A member 1) (CD antigen CD20)	CD20	MS4A1 CD20	Homo sapiens (Human)	297	NP_068769.2 [P11836-1];NP_690605.1 [P11836-1];	X12530;M27394;X07203;X07204;L23419;L23415;L23416;L23417;AK300025;CH471076;BC002807;
CCNE2	CYCLINE2	O96020	G1/S-specific cyclin-E2	G1/S-specific cyclin-E2	CCNE2	CCNE2	Homo sapiens (Human)	404	NP_477097.1 [O96020-1];XP_016869446.1;XP_016869447.1 [O96020-1];XP_016869448.1 [O96020-1];	AF106690;AF112857;AF091433;AF102778;AY850195;
ETS1	ETS1	P14921	Protein C-ets-1	Protein C-ets-1 (p54)	ETS1	ETS1 EWSR2	Homo sapiens (Human)	441	NP_001137292.1 [P14921-3];NP_001155894.1 [P14921-4];NP_001317380.1 [P14921-2];NP_005229.1 [P14921-1];XP_016872803.1 [P14921-3];	X14798;X14798;J04101;S67063;AY943926;BT019452;BX640634;CH471065;BC017314;M11921;
EIF4G1	EIF4G	Q04637	Eukaryotic translation initiation factor 4 gamma 1	Eukaryotic translation initiation factor 4 gamma 1 (eIF-4-gamma 1) (eIF-4G 1) (eIF-4G1) (p220)	IF4G1	EIF4G1 EIF4F EIF4G EIF4GI	Homo sapiens (Human)	1599	NP_004944.3 [Q04637-7];NP_886553.3;NP_937884.1 [Q04637-1];NP_937885.1 [Q04637-5];	D12686;AY082886;AF281070;AK131407;BX647812;CH471052;CH471052;CH471052;CH471052;CH471052;CH471052;CH471052;CH471052;AF002816;AF004836;AF104913;AJ001046;
FASN	FASN	P49327	Fatty acid synthase	Fatty acid synthase (EC 2.3.1.85) [Includes: [Acyl-carrier-protein] S-acetyltransferase (EC 2.3.1.38); [Acyl-carrier-protein] S-malonyltransferase (EC 2.3.1.39); 3-oxoacyl-[acyl-carrier-protein] synthase (EC 2.3.1.41); 3-oxoacyl-[acyl-carrier-protein] reductase (EC 1.1.1.100); 3-hydroxyacyl-[acyl-carrier-protein] dehydratase (EC 4.2.1.59); Enoyl-[acyl-carrier-protein] reductase (EC 1.3.1.39); Oleoyl-[acyl-carrier-protein] hydrolase (EC 3.1.2.14)]	FAS	FASN FAS	Homo sapiens (Human)	2511	NP_004095.4;XP_011521840.1;	U26644;U29344;AY451392;AB209988;BC007267;BC007909;BC014634;BC063242;S80437;
FOXO3_pS318S321	FOXO3A_pS318S321		Forkhead box protein O3 (phosphorylated form)
FOXM1	FOXM1	Q08050	Forkhead box protein M1	Forkhead box protein M1 (Forkhead-related protein FKHL16) (Hepatocyte nuclear factor 3 forkhead homolog 11) (HFH-11) (HNF-3/fork-head homolog 11) (M-phase phosphoprotein 2) (MPM-2 reactive phosphoprotein 2) (Transcription factor Trident) (Winged-helix factor from INS-1 cells)	FOXM1	FOXM1 FKHL16 HFH11 MPP2 WIN	Homo sapiens (Human)	763	NP_001230017.1;NP_001230018.1;NP_068772.2 [Q08050-1];NP_973731.1 [Q08050-3];NP_973732.1 [Q08050-2];	U74612;U74613;U83113;DQ022289;BC006192;BC006529;BC012863;L16783;
G6PD	G6PD	P11413	Glucose-6-phosphate 1-dehydrogenase	Glucose-6-phosphate 1-dehydrogenase (G6PD) (EC 1.1.1.49)	G6PD	G6PD	Homo sapiens (Human)	515	NP_000393.4 [P11413-3];NP_001035810.1 [P11413-1];	X03674;M65234;M26749;M26750;M65225;M65226;M65227;M65228;M65229;M65230;M65231;M65233;M65232;M21248;M19866;X55448;L44140;AF277315;CH471172;CH471172;BC000337;M27940;S58359;X53815;S64462;AY158096;AY158097;AY158098;AY158099;AY158100;AY158101;AY158102;AY158103;AY158104;AY158105;AY158106;AY158107;AY158108;AY158109;AY158110;AY158111;AY158112;AY158113;AY158114;AY158115;AY158116;AY158117;AY158118;AY158119;AY158120;AY158121;AY158122;AY158123;AY158124;AY158125;AY158126;AY158127;AY158128;AY158129;AY158130;AY158131;AY158132;AY158133;AY158134;AY158135;AY158136;AY158137;AY158138;AY158139;AY158140;AY158141;AY158142;M12996;M23423;
GAPDH	GAPDH	P04406	Glyceraldehyde-3-phosphate dehydrogenase	Glyceraldehyde-3-phosphate dehydrogenase (GAPDH) (EC 1.2.1.12) (Peptidyl-cysteine S-nitrosylase GAPDH) (EC 2.6.99.-)	G3P	GAPDH GAPD CDABP0047 OK/SW-cl.12	Homo sapiens (Human)	335	NP_001243728.1 [P04406-2];NP_001276674.1 [P04406-1];NP_001276675.1 [P04406-1];NP_002037.2 [P04406-1];	X01677;M17851;M33197;J02642;J04038;X53778;AF261085;AY007133;AB062273;BT006893;AY340484;CR407671;CH471116;BC001601;BC004109;BC009081;BC013310;BC023632;BC025925;BC026907;BC029618;BC083511;
GSK3_pS9	GSK3_pS9		Glycogen synthase kinase-3 alpha/beta (phosphorylated form)
NRG1	HEREGULIN	Q02297	Pro-neuregulin-1, membrane-bound isoform	Pro-neuregulin-1, membrane-bound isoform (Pro-NRG1) [Cleaved into: Neuregulin-1 (Acetylcholine receptor-inducing activity) (ARIA) (Breast cancer cell differentiation factor p45) (Glial growth factor) (Heregulin) (HRG) (Neu differentiation factor) (Sensory and motor neuron-derived factor)]	NRG1	NRG1 GGF HGL HRGA NDF SMDF	Homo sapiens (Human)	640	NP_001153467.1;NP_001153471.1;NP_001153473.1 [Q02297-11];NP_001153477.1;NP_001153480.1 [Q02297-12];NP_001309134.1;NP_001309135.1;NP_001309136.1;NP_039250.2 [Q02297-6];NP_039251.2 [Q02297-7];NP_039252.2 [Q02297-8];NP_039253.1 [Q02297-10];NP_039254.1 [Q02297-3];NP_039256.2 [Q02297-9];NP_039258.1 [Q02297-1];	M94165;M94166;M94167;M94168;U02325;U02326;U02327;U02328;U02329;U02330;L12260;L12261;L41827;AK289927;AK298132;AF009227;AF491780;AF491780;AF491780;EF372273;EF372274;CH471080;BC064587;BC073871;AF026146;BK000383;BK000383;BK000383;BK000383;
MYH11	MYH11	P35749	Myosin-11	Myosin-11 (Myosin heavy chain 11) (Myosin heavy chain, smooth muscle isoform) (SMMHC)	MYH11	MYH11 KIAA0866	Homo sapiens (Human)	1972	NP_001035202.1 [P35749-3];NP_001035203.1 [P35749-2];NP_002465.1 [P35749-1];NP_074035.1 [P35749-4];XP_016878739.1 [P35749-3];	AY520816;AY520817;AF001548;U91323;AB020673;GU143399;GU143400;CH471226;CH471226;BC101677;BC104906;BC143364;X69292;
MYH9_pS1943	MYOSINIIA_pS1943		Myosin-9 (phosphorylated form)
NRAS	NRAS	P01111	GTPase NRas	GTPase NRas (Transforming protein N-Ras)	RASN	NRAS HRAS1	Homo sapiens (Human)	189	NP_002515.1;	X02751;X00642;X00643;X00644;X00645;L00043;L00040;L00041;L00042;AF493919;AY428630;BC005219;M25898;X53291;X53292;K03211;M10055;X05565;X07440;
NDRG1_pT346	NDRG1_pT346
CDKN1A	P21	P38936	Cyclin-dependent kinase inhibitor 1	Cyclin-dependent kinase inhibitor 1 (CDK-interacting protein 1) (Melanoma differentiation-associated protein 6) (MDA-6) (p21)	CDN1A	CDKN1A CAP20 CDKN1 CIP1 MDA6 PIC1 SDI1 WAF1	Homo sapiens (Human)	164	NP_000380.1;NP_001207706.1;NP_001207707.1;NP_001278478.1;NP_510867.1;	L25610;S67388;U09579;U03106;L26165;L47232;L47233;AF497972;BT006719;AB451290;AB451422;CR536533;CH471081;BC000275;BC000312;BC001935;BC013967;
CDKN1B_pT198	P27_pT198		Cyclin-dependent kinase inhibitor 1B (phosphorylated form)
RPS6KA1	P90RSK	Q15418	Ribosomal protein S6 kinase alpha-1	Ribosomal protein S6 kinase alpha-1 (S6K-alpha-1) (EC 2.7.11.1) (90 kDa ribosomal protein S6 kinase 1) (p90-RSK 1) (p90RSK1) (p90S6K) (MAP kinase-activated protein kinase 1a) (MAPK-activated protein kinase 1a) (MAPKAP kinase 1a) (MAPKAPK-1a) (Ribosomal S6 kinase 1) (RSK-1)	KS6A1	RPS6KA1 MAPKAPK1A RSK1	Homo sapiens (Human)	735	NP_001006666.1 [Q15418-2];NP_001317370.1 [Q15418-4];NP_002944.2 [Q15418-1];	L07597;AK292722;AK299007;AK315730;AL109743;CH471059;BC014966;
PDCD4	PDCD4	Q53EL6	Programmed cell death protein 4	Programmed cell death protein 4 (Neoplastic transformation inhibitor protein) (Nuclear antigen H731-like) (Protein 197/15a)	PDCD4	PDCD4 H731	Homo sapiens (Human)	469	NP_055271.2 [Q53EL6-1];NP_663314.1 [Q53EL6-2];	U83908;U96628;AK315295;AK223623;BC015036;BC026104;BC031049;
PDPK1	PDK1	Q15118	Pyruvate dehydrogenase (acetyl-transferring)] kinase isozyme 1, mitochondrial	[Pyruvate dehydrogenase (acetyl-transferring)] kinase isozyme 1, mitochondrial (EC 2.7.11.2) (Pyruvate dehydrogenase kinase isoform 1) (PDH kinase 1)	PDK1	PDK1 PDHK1	Homo sapiens (Human)	436	NP_001265478.1 [Q15118-2];NP_002601.1 [Q15118-1];	L42450;DQ234350;AK304388;AK312700;CH471058;CH471058;BC039158;
PEA15_pS116	PEA15_pS116		Astrocytic phosphoprotein PEA-15 (phosphorylated form)
PI3K_p84	PI3KP85
PRKCB2_pS660	PKCPANBETAII_pS660
PRDX1	PRDX1	Q06830	Peroxiredoxin-1	Peroxiredoxin-1 (EC 1.11.1.15) (Natural killer cell-enhancing factor A) (NKEF-A) (Proliferation-associated gene protein) (PAG) (Thioredoxin peroxidase 2) (Thioredoxin-dependent peroxide reductase 2)	PRDX1	PRDX1 PAGA PAGB TDPX2	Homo sapiens (Human)	199	NP_001189360.1;NP_002565.1;NP_859047.1;NP_859048.1;	X67951;L19184;BT019740;CR407652;DQ297142;AB451262;AB451388;CH471059;CH471059;CH471059;CH471059;CH471059;CH471059;CH471059;BC007063;BC021683;
RAB11	RAB11	P62491	Ras-related protein Rab-11A	Ras-related protein Rab-11A (Rab-11) (YL8)	RB11A	RAB11A RAB11	Homo sapiens (Human)	216	NP_001193765.1 [P62491-2];NP_004654.1 [P62491-1];	X53143;X56740;AF000231;AF498946;CR407669;CR536493;BT020151;BT020154;AK300008;AK311770;CH471082;BC013348;
RAB25	RAB25	P57735	Ras-related protein Rab-25	Ras-related protein Rab-25 (CATX-8)	RAB25	RAB25 CATX8	Homo sapiens (Human)	213	NP_065120.2;	AF083124;AF274025;CH471121;BC004416;BC009831;BC033322;
RPTOR	RAPTOR	Q8N122	Regulatory-associated protein of mTOR	Regulatory-associated protein of mTOR (Raptor) (p150 target of rapamycin (TOR)-scaffold protein)	RPTOR	RPTOR KIAA1303 RAPTOR	Homo sapiens (Human)	1335	NP_001156506.1 [Q8N122-3];NP_065812.1 [Q8N122-1];	AY090663;AB082951;CH471099;BC025180;BC033258;BC064515;BC136652;BC136654;AB037724;GQ183898;
RBM15	RBM15	Q96T37	RNA-binding protein 15	RNA-binding protein 15 (One-twenty two protein 1) (RNA-binding motif protein 15)	RBM15	RBM15 OTT OTT1	Homo sapiens (Human)	977	NP_001188474.1 [Q96T37-3];NP_073605.4 [Q96T37-1];	AF368062;AF368063;AF368064;AF364035;AJ303089;AJ303090;AJ297259;AJ297259;AK022541;AK025596;CH471122;BC006397;BC047479;BC062316;BC098140;BC103493;BC103507;BK005915;
RICTOR	RICTOR	Q6R327	Rapamycin-insensitive companion of mTOR	Rapamycin-insensitive companion of mTOR (AVO3 homolog) (hAVO3)	RICTR	RICTOR KIAA1999	Homo sapiens (Human)	1708	NP_001272368.1 [Q6R327-3];NP_001272369.1;NP_689969.2 [Q6R327-1];	AY515854;AL834497;CR749280;CH471119;BC051729;BC137163;BC137164;BC144509;AB082530;
RICTOR_pT1135	RICTOR_pT1135		Rapamycin-insensitive companion of mTOR (phosphorylated form)
SCD1	SCD1	O00767	Acyl-CoA desaturase	Acyl-CoA desaturase (EC 1.14.19.1) (Delta(9)-desaturase) (Delta-9 desaturase) (Fatty acid desaturase) (Stearoyl-CoA desaturase) (hSCD1)	ACOD	SCD	Homo sapiens (Human)	359	NP_005054.3;	Y13647;AF097514;AB032261;AK312312;AK222862;CH471066;CH471066;BC005807;BC062303;AF320307;S70284;
SRSF1	SF2	Q07955	Serine/arginine-rich splicing factor 1	Serine/arginine-rich splicing factor 1 (Alternative-splicing factor 1) (ASF-1) (Splicing factor, arginine/serine-rich 1) (pre-mRNA-splicing factor SF2, P33 subunit)	SRSF1	SRSF1 ASF SF2 SF2P33 SFRS1 OK/SW-cl.3	Homo sapiens (Human)	248	NP_001071634.1 [Q07955-3];NP_008855.1 [Q07955-1];	M72709;M72709;M69040;AB062124;AK312781;CH471109;CH471109;BC010264;BC033785;
TAZ	TAZ	Q16635	Tafazzin	Tafazzin (Protein G4.5)	TAZ	TAZ EFE2 G4.5	Homo sapiens (Human)	292	NP_000107.1 [Q16635-1];NP_001290394.1;NP_851828.1 [Q16635-3];NP_851829.1 [Q16635-5];NP_851830.1 [Q16635-7];	X92763;X92764;X92762;AY231461;AY231462;AY231463;AY231464;AY258036;AY258037;AY258038;AY258039;AK291848;BX936347;BX936347;BX936347;BX936347;BX936347;CH471172;CH471172;
C12ORF5	TIGAR	Q9NQ88	Fructose-2,6-bisphosphatase TIGAR	Fructose-2,6-bisphosphatase TIGAR (EC 3.1.3.46) (TP53-induced glycolysis and apoptosis regulator) (TP53-induced glycolysis regulatory phosphatase)	TIGAR	TIGAR C12orf5	Homo sapiens (Human)	270	NP_065108.1;	AJ272206;AY425618;AK313226;CH471116;BC012340;
TGM2	TRANSGLUTAMINASE	P21980	Protein-glutamine gamma-glutamyltransferase 2	Protein-glutamine gamma-glutamyltransferase 2 (EC 2.3.2.13) (Tissue transglutaminase) (Transglutaminase C) (TG(C)) (TGC) (TGase C) (Transglutaminase H) (TGase H) (Transglutaminase-2) (TGase-2)	TGM2	TGM2	Homo sapiens (Human)	687	NP_001310245.1 [P21980-1];NP_004604.2 [P21980-1];NP_945189.1 [P21980-2];XP_011527330.1 [P21980-1];	M55153;M98478;S81734;AY675221;AK291714;AK314618;DQ523828;CH471077;CH471077;CH471077;BC003551;AL512703;
TFRC	TFRC	P02786	Transferrin receptor protein 1	Transferrin receptor protein 1 (TR) (TfR) (TfR1) (Trfr) (T9) (p90) (CD antigen CD71) [Cleaved into: Transferrin receptor protein 1, serum form (sTfR)]	TFR1	TFRC	Homo sapiens (Human)	760	NP_001121620.1;NP_001300894.1;NP_001300895.1;NP_003225.2;	X01060;M11507;AF187320;AB209254;DQ496099;CH471191;CH471191;BC001188;
TSC1	TSC1	Q92574	Hamartin	Hamartin (Tuberous sclerosis 1 protein)	TSC1	TSC1 KIAA0243 TSC	Homo sapiens (Human)	1164	NP_000359.1 [Q92574-1];NP_001155898.1;NP_001155899.1 [Q92574-2];XP_005272268.1 [Q92574-1];XP_006717334.1 [Q92574-1];XP_011517281.1 [Q92574-1];XP_016870585.1 [Q92574-1];XP_016870586.1 [Q92574-1];	AF013168;AK303030;CH471090;D87683;AF234185;
TSC2_pT1462	TUBERIN_pT1462		Hamartin (phosphorylated form)
EPPK1	EPPK1	P58107	Epiplakin	Epiplakin (450 kDa epidermal antigen)	EPIPL	EPPK1 EPIPL	Homo sapiens (Human)	5088	NP_112598.3;XP_016869379.1;	AB051895;AB107036;AL137725;
XBP1	XBP1	P17861	X-box-binding protein 1	X-box-binding protein 1 (XBP-1) (Tax-responsive element-binding protein 5) (TREB-5) [Cleaved into: X-box-binding protein 1, cytoplasmic form; X-box-binding protein 1, luminal form]	XBP1	XBP1 TREB5 XBP2	Homo sapiens (Human)	261	NP_001073007.1 [P17861-2];NP_005071.2 [P17861-1];	M31627;X55543;AB076383;AB076384;CR456611;BC000938;BC012841;BC015709;
TUBA1B	ACETYLATUBULINLYS40	P68363	Tubulin alpha-1B chain	Tubulin alpha-1B chain (Alpha-tubulin ubiquitous) (Tubulin K-alpha-1) (Tubulin alpha-ubiquitous chain) [Cleaved into: Detyrosinated tubulin alpha-1B chain]	TBA1B	TUBA1B	Homo sapiens (Human)	451	NP_006073.2 [P68363-1];	K00558;AF081484;DQ400107;BC000696;BC001128;BC006379;BC006481;BC008659;BC009314;BC009509;BC009512;BC009513;BC010494;BC011572;BC015883;BC017004;BC021564;BC030820;BC071904;
SQSTM1	P62LCKLIGAND	Q13501	Sequestosome-1	Sequestosome-1 (EBI3-associated protein of 60 kDa) (EBIAP) (p60) (Phosphotyrosine-independent ligand for the Lck SH2 domain of 62 kDa) (Ubiquitin-binding protein p62)	SQSTM	SQSTM1 ORCA OSIL	Homo sapiens (Human)	440	NP_001135770.1 [Q13501-2];NP_001135771.1 [Q13501-2];NP_003891.1 [Q13501-1];XP_016865499.1;	U41806;U46751;AK098077;AK312451;BC000951;BC001874;BC003139;BC017222;BC019111;AF060494;
YWHAB	X1433BETA	P31946	14-3-3 protein beta/alpha	14-3-3 protein beta/alpha (Protein 1054) (Protein kinase C inhibitor protein 1) (KCIP-1) [Cleaved into: 14-3-3 protein beta/alpha, N-terminally processed]	1433B	YWHAB	Homo sapiens (Human)	246	NP_003395.1 [P31946-1];NP_647539.1 [P31946-1];XP_016883528.1 [P31946-1];	X57346;AK292717;CH471077;CH471077;CH471077;BC001359;
YWHAZ	X1433ZETA	P63104	14-3-3 protein zeta/delta	14-3-3 protein zeta/delta (Protein kinase C inhibitor protein 1) (KCIP-1)	1433Z	YWHAZ	Homo sapiens (Human)	245	NP_001129171.1 [P63104-1];NP_001129172.1 [P63104-1];NP_001129173.1 [P63104-1];NP_001129174.1 [P63104-1];NP_003397.1 [P63104-1];NP_663723.1 [P63104-1];XP_005251118.1 [P63104-1];XP_005251120.1 [P63104-1];XP_016869299.1 [P63104-1];XP_016869300.1 [P63104-1];	M86400;U28964;AK289945;AK296902;CH471060;BC003623;BC051814;BC063824;BC068456;BC072426;BC073141;BC083508;BC099904;BC101483;BC108281;BC111951;
ACVRL1	ACVRL1	P37023	Serine/threonine-protein kinase receptor R3	Serine/threonine-protein kinase receptor R3 (SKR3) (EC 2.7.11.30) (Activin receptor-like kinase 1) (ALK-1) (TGF-B superfamily receptor type I) (TSR-I)	ACVL1	ACVRL1 ACVRLK1 ALK1	Homo sapiens (Human)	503	NP_000011.2;NP_001070869.1;XP_005269292.1;	Z22533;L17075;U77713;U77707;U77708;U77709;U77710;U77711;U77712;CH471111;BC042637;
DIRAS3	DIRAS3	O95661	GTP-binding protein Di-Ras3	GTP-binding protein Di-Ras3 (Distinct subgroup of the Ras family member 3) (Rho-related GTP-binding protein RhoI)	DIRA3	DIRAS3 ARHI NOEY2 RHOI	Homo sapiens (Human)	229	NP_004666.1;XP_016858262.1;	U96750;AF202543;CR541870;CR541892;AK021882;CH471059;BC005362;
ANXA1	ANNEXIN1	P04083	Annexin A1	Annexin A1 (Annexin I) (Annexin-1) (Calpactin II) (Calpactin-2) (Chromobindin-9) (Lipocortin I) (Phospholipase A2 inhibitory protein) (p35)	ANXA1	ANXA1 ANX1 LPC1	Homo sapiens (Human)	346	NP_000691.1;XP_011516911.1;	X05908;AB451274;AB451401;BC001275;BC035993;
PREX1	PREX1	Q8TCU6	Phosphatidylinositol 3,4,5-trisphosphate-dependent Rac exchanger 1 protein	Phosphatidylinositol 3,4,5-trisphosphate-dependent Rac exchanger 1 protein (P-Rex1) (PtdIns(3,4,5)-dependent Rac exchanger 1)	PREX1	PREX1 KIAA1415	Homo sapiens (Human)	1659	NP_065871.2 [Q8TCU6-1];	AJ320261;AL136579;AB037836;CH471077;CH471077;BC053616;AL832913;
ENY2	ENY2	Q9NPA8	Transcription and mRNA export factor ENY2	Transcription and mRNA export factor ENY2 (Enhancer of yellow 2 transcription factor homolog)	ENY2	ENY2 DC6	Homo sapiens (Human)	101	NP_001180486.1 [Q9NPA8-2];NP_064574.1 [Q9NPA8-1];	AF173296;AF201940;AK290752;AK316560;CR457183;CH471060;CH471060;BC007870;
KAT2A	GCN5L2	Q92830	Histone acetyltransferase KAT2A	Histone acetyltransferase KAT2A (EC 2.3.1.48) (General control of amino acid synthesis protein 5-like 2) (Histone acetyltransferase GCN5) (hGCN5) (Histone glutaryltransferase KAT2A) (EC 2.3.1.-) (Histone succinyltransferase KAT2A) (EC 2.3.1.-) (Lysine acetyltransferase 2A) (STAF97)	KAT2A	KAT2A GCN5 GCN5L2	Homo sapiens (Human)	837	NP_066564.2 [Q92830-1];XP_016879937.1;	AF029777;CH471152;BC032743;BC039907;BC105977;U57316;
ADAR	ADAR1	P55265	Double-stranded RNA-specific adenosine deaminase	Double-stranded RNA-specific adenosine deaminase (DRADA) (EC 3.5.4.37) (136 kDa double-stranded RNA-binding protein) (p136) (Interferon-inducible protein 4) (IFI-4) (K88DSRBP)	DSRAD	ADAR ADAR1 DSRAD G1P1 IFI4	Homo sapiens (Human)	1226	NP_001020278.1 [P55265-5];NP_001102.2 [P55265-1];NP_001180424.1 [P55265-5];NP_056655.2 [P55265-2];NP_056656.2 [P55265-3];XP_006711174.1;XP_006711175.1;XP_006711176.1 [P55265-5];	U10439;U75503;U75489;U75490;U75491;U75492;U75493;U75494;U75495;U75496;U75497;U75498;U75499;U75500;U75501;U75502;U75503;U75489;U75490;U75491;U75492;U75493;U75494;U75495;U75496;U75497;U75498;U75499;U75500;U75501;U75502;U75503;U75489;U75490;U75491;U75492;U75493;U75494;U75495;U75496;U75497;U75498;U75499;U75500;U75501;U75502;U18121;X79448;X79449;X98559;X98559;BX538232;BX640741;CH471121;CH471121;BC038227;
COPS5	JAB1	Q92905	COP9 signalosome complex subunit 5	COP9 signalosome complex subunit 5 (SGN5) (Signalosome subunit 5) (EC 3.4.-.-) (Jun activation domain-binding protein 1)	CSN5	COPS5 CSN5 JAB1	Homo sapiens (Human)	334	NP_006828.2;	U65928;U70734;CR541678;BC001187;BC001859;BC007272;BX648542;AY078082;
MET	CMET	P08581	Hepatocyte growth factor receptor	Hepatocyte growth factor receptor (HGF receptor) (EC 2.7.10.1) (HGF/SF receptor) (Proto-oncogene c-Met) (Scatter factor receptor) (SF receptor) (Tyrosine-protein kinase Met)	MET	MET	Homo sapiens (Human)	1390	NP_000236.2 [P08581-1];NP_001120972.1 [P08581-2];	J02958;X54559;EU826570;AC002080;AC002543;AC004416;CH236947;CH471070;BC130420;U08818;M35074;
CASP8	CASPASE8	Q14790	Caspase-8	Caspase-8 (CASP-8) (EC 3.4.22.61) (Apoptotic cysteine protease) (Apoptotic protease Mch-5) (CAP4) (FADD-homologous ICE/ced-3-like protease) (FADD-like ICE) (FLICE) (ICE-like apoptotic protease 5) (MORT1-associated ced-3 homolog) (MACH) [Cleaved into: Caspase-8 subunit p18; Caspase-8 subunit p10]	CASP8	CASP8 MCH5	Homo sapiens (Human)	479	NP_001073593.1 [Q14790-2];NP_001073594.1 [Q14790-9];NP_001219.2 [Q14790-4];NP_203519.1 [Q14790-1];NP_203520.1 [Q14790-2];NP_203522.1 [Q14790-5];XP_005246943.1;XP_005246944.1 [Q14790-1];XP_005246945.1 [Q14790-1];XP_005246946.1 [Q14790-1];XP_005246947.1 [Q14790-1];XP_005246948.1 [Q14790-1];XP_005246949.1 [Q14790-2];XP_006712852.1 [Q14790-1];XP_006712853.1 [Q14790-1];XP_006712856.1 [Q14790-5];	X98172;X98173;X98174;X98175;X98176;X98177;X98178;U58143;U60520;AF009620;AF102146;AF102139;AF102140;AF102141;AF102142;AF102143;AF102144;AF102145;AB038985;AF380342;AF422925;AF422926;AF422927;AF422928;AF422929;DQ355026;AC007256;
ERCC1	ERCC1	P07992	DNA excision repair protein ERCC-1	DNA excision repair protein ERCC-1	ERCC1	ERCC1	Homo sapiens (Human)	297	NP_001159521.1 [P07992-2];NP_001974.1 [P07992-1];NP_973730.1 [P07992-3];XP_005258691.1;XP_005258692.1;XP_005258693.1;XP_011524912.1;XP_016881948.1;XP_016881949.1;XP_016881950.1;XP_016881951.1;XP_016881952.1;XP_016881953.1;XP_016881954.1;XP_016881955.1;	M13194;M26163;M28650;AF001925;AB069681;BT019806;AF512555;AK092039;AK314884;CH471126;BC008930;BC052813;
MSH2	MSH2	P43246	DNA mismatch repair protein Msh2	DNA mismatch repair protein Msh2 (hMSH2) (MutS protein homolog 2)	MSH2	MSH2	Homo sapiens (Human)	934	NP_000242.1 [P43246-1];NP_001245210.1 [P43246-2];	U03911;U04045;U41221;U41206;U41207;U41208;U41210;U41211;U41212;U41213;U41214;U41215;U41216;U41217;U41218;U41219;U41220;L47583;L47582;L47581;AY601851;AK304496;BC021566;AF066081;
MSH6	MSH6	P52701	DNA mismatch repair protein Msh6	DNA mismatch repair protein Msh6 (hMSH6) (G/T mismatch-binding protein) (GTBP) (GTMBP) (MutS protein homolog 6) (MutS-alpha 160 kDa subunit) (p160)	MSH6	MSH6 GTBP	Homo sapiens (Human)	1360	NP_000170.1 [P52701-1];NP_001268421.1 [P52701-3];NP_001268422.1 [P52701-4];NP_001268423.1 [P52701-4];	U73737;U73732;U73733;U73734;U73736;D89645;D89646;AK293921;AK304735;AY082894;BC004246;U54777;U28946;
PARP1_Asp214	PARPCLEAVED		Poly [ADP-ribose] polymerase 1 (cleaved)
RB1	RB	P06400	Retinoblastoma-associated protein	Retinoblastoma-associated protein (p105-Rb) (p110-RB1) (pRb) (Rb) (pp110)	RB	RB1	Homo sapiens (Human)	928	NP_000312.2;	M15400;M28419;M33647;L41870;M27866;M27845;M27846;M27847;M27849;M27850;M27851;L35146;M27852;M27853;M27854;M27855;M27856;M27857;M27858;M27859;M27860;L35147;M27862;M27863;M27864;M27865;L41889;L41890;L41891;L41893;L41894;L41895;L41896;L41897;L41898;L41899;L41997;X16439;AF551763;AK291258;CH471075;BC039060;BC040540;L11910;
SETD2	SETD2	Q9BYW2	Histone-lysine N-methyltransferase SETD2	Histone-lysine N-methyltransferase SETD2 (EC 2.1.1.359) (HIF-1) (Huntingtin yeast partner B) (Huntingtin-interacting protein 1) (HIP-1) (Huntingtin-interacting protein B) (Lysine N-methyltransferase 3A) (Protein-lysine N-methyltransferase SETD2) (EC 2.1.1.-) (SET domain-containing protein 2) (hSET2) (p231HBP)	SETD2	SETD2 HIF1 HYPB KIAA1732 KMT3A SET2 HSPC069	Homo sapiens (Human)	2564	NP_054878.5 [Q9BYW2-1];	AK026125;AK127782;AK131371;AL713692;AL831959;AL833394;AJ238403;BC072440;BC090954;BC117162;BC117164;AY576987;AY576988;AB051519;AF161554;AF049103;AF049610;
DIABLO	SMAC	Q9NR28	Diablo homolog, mitochondrial	Diablo homolog, mitochondrial (Direct IAP-binding protein with low pI) (Second mitochondria-derived activator of caspase) (Smac)	DBLOH	DIABLO SMAC	Homo sapiens (Human)	239	NP_001265231.1;NP_001265232.1;NP_001265233.1 [Q9NR28-2];NP_001265271.1 [Q9NR28-3];NP_063940.1 [Q9NR28-1];NP_620308.1 [Q9NR28-2];	AF262240;AY313210;AK024768;AK057778;AK315629;AF298770;BC004417;BC011909;
SNAI1	SNAIL	O95863	Zinc finger protein SNAI1	Zinc finger protein SNAI1 (Protein snail homolog 1) (Protein sna)	SNAI1	SNAI1 SNAH	Homo sapiens (Human)	264	NP_005976.2;	AF125377;AJ245657;AJ245658;AJ245659;AF155233;AF177731;AK313228;BC012910;AF131208;
AXL	AXL	P30530	Tyrosine-protein kinase receptor UFO	Tyrosine-protein kinase receptor UFO (EC 2.7.10.1) (AXL oncogene)	UFO	AXL UFO	Homo sapiens (Human)	894	NP_001690.2 [P30530-2];NP_068713.2 [P30530-1];	M76125;S65125;X57019;BC032229;
MYH9	MYOSINIIA	P35579	Myosin-9	Myosin-9 (Cellular myosin heavy chain, type A) (Myosin heavy chain 9) (Myosin heavy chain, non-muscle IIa) (Non-muscle myosin heavy chain A) (NMMHC-A) (Non-muscle myosin heavy chain IIa) (NMMHC II-a) (NMMHC-IIA)	MYH9	MYH9	Homo sapiens (Human)	1960	NP_002464.1 [P35579-1];XP_011528499.1;XP_016884292.1;XP_016884293.1;XP_016884294.1;XP_016884295.1;	CR456526;AB191263;AL832639;AB290175;CH471095;M81105;AK291609;M69180;M31013;
SLC1A5	SLC1A5	Q15758	Neutral amino acid transporter B(0)	Neutral amino acid transporter B(0) (ATB(0)) (Baboon M7 virus receptor) (RD114/simian type D retrovirus receptor) (Sodium-dependent neutral amino acid transporter type 2) (Solute carrier family 1 member 5)	AAAT	SLC1A5 ASCT2 M7V1 RDR RDRC	Homo sapiens (Human)	541	NP_001138616.1 [Q15758-3];NP_001138617.1 [Q15758-2];NP_005619.1 [Q15758-1];	U53347;AF102826;AF105423;GQ919058;AK292690;AK299137;AK301661;AK316546;CH471126;BC000062;AF334818;
GATA6	GATA6	Q92908	Transcription factor GATA-6	Transcription factor GATA-6 (GATA-binding factor 6)	GATA6	GATA6	Homo sapiens (Human)	595	NP_005248.2 [Q92908-1];	U66075;X95701;D87811;EF444980;CH471088;
BRD4	BRD4	O60885	Bromodomain-containing protein 4	Bromodomain-containing protein 4 (Protein HUNK1)	BRD4	BRD4 HUNK1	Homo sapiens (Human)	1362	NP_001317313.1 [O60885-3];NP_055114.1 [O60885-2];NP_490597.1 [O60885-1];XP_011526156.1 [O60885-1];XP_011526158.1 [O60885-2];	AF386649;Y12059;AC004798;CH471106;BC035266;AY166680;
CDK1_pY15	CDK1_pY15		Cyclin-dependent kinase 1 (phosphorylated form)
ARAF	ARAF	P10398	Serine/threonine-protein kinase A-Raf	Serine/threonine-protein kinase A-Raf (EC 2.7.11.1) (Proto-oncogene A-Raf) (Proto-oncogene A-Raf-1) (Proto-oncogene Pks)	ARAF	ARAF ARAF1 PKS PKS2	Homo sapiens (Human)	606	NP_001243125.1;NP_001243126.1 [P10398-2];NP_001645.1 [P10398-1];XP_011542210.1;	X04790;L24038;U01337;AB158254;BT019864;BC002466;M13829;
BRAF_pS445	BRAF_pS445		Serine/threonine-protein kinase B-raf (phosphorylated form)
BCL2A1	BCL2A1	Q16548	Bcl-2-related protein A1	Bcl-2-related protein A1 (Bcl-2-like protein 5) (Bcl2-L-5) (Hemopoietic-specific early response protein) (Protein BFL-1) (Protein GRS)	B2LA1	BCL2A1 BCL2L5 BFL1 GRS HBPA1	Homo sapiens (Human)	175	NP_001108207.1 [Q16548-2];NP_004040.1 [Q16548-1];	U27467;U29680;Y09397;AY234180;BT007103;CR541937;CR541962;CH471136;BC016281;
ABL	CABL	P00519	Tyrosine-protein kinase ABL1	Tyrosine-protein kinase ABL1 (EC 2.7.10.2) (Abelson murine leukemia viral oncogene homolog 1) (Abelson tyrosine-protein kinase 1) (Proto-oncogene c-Abl) (p150)	ABL1	ABL1 ABL JTK7	Homo sapiens (Human)	1130	NP_005148.2 [P00519-1];NP_009297.2 [P00519-2];	M14752;X16416;U07563;U07563;U07561;DQ145721;CH471090;BC117451;S69223;
CASP3	CASPASE3	P42574	Caspase-3	Caspase-3 (CASP-3) (EC 3.4.22.56) (Apopain) (Cysteine protease CPP32) (CPP-32) (Protein Yama) (SREBP cleavage activity 1) (SCA-1) [Cleaved into: Caspase-3 subunit p17; Caspase-3 subunit p12]	CASP3	CASP3 CPP32	Homo sapiens (Human)	277	NP_004337.2;NP_116786.1;XP_011530603.1;	U13737;U13738;U26943;AJ413269;AK291337;AY219866;CH471056;CH471056;CH471056;BC016926;
CD26	CD26	P27487	Dipeptidyl peptidase 4	Dipeptidyl peptidase 4 (EC 3.4.14.5) (ADABP) (Adenosine deaminase complexing protein 2) (ADCP-2) (Dipeptidyl peptidase IV) (DPP IV) (T-cell activation antigen CD26) (TP103) (CD antigen CD26) [Cleaved into: Dipeptidyl peptidase 4 membrane form (Dipeptidyl peptidase IV membrane form); Dipeptidyl peptidase 4 soluble form (Dipeptidyl peptidase IV soluble form)]	DPP4	DPP4 ADCP2 CD26	Homo sapiens (Human)	766	NP_001926.2;	X60708;M80536;M74777;U13735;U13710;U13711;U13712;U13713;U13714;U13715;U13716;U13717;U13718;U13719;U13720;U13721;U13722;U13723;U13724;U13725;U13726;U13727;U13728;U13729;U13730;U13731;U13732;U13733;U13734;AB451339;AB451488;AC008063;CH471058;BC013329;BC065265;S79876;
CHEK1_pS296	CHK1_pS296		Serine/threonine-protein kinase Chk1 (phosphorylated form)
COG3	COG3	Q96JB2	Conserved oligomeric Golgi complex subunit 3	Conserved oligomeric Golgi complex subunit 3 (COG complex subunit 3) (Component of oligomeric Golgi complex 3) (Vesicle-docking protein SEC34 homolog) (p94)	COG3	COG3 SEC34	Homo sapiens (Human)	828	NP_113619.2 [Q96JB2-1];	AF349676;AF332595;AK314387;BC038953;
DUSP4	DUSP4	Q13115	Dual specificity protein phosphatase 4	Dual specificity protein phosphatase 4 (EC 3.1.3.16) (EC 3.1.3.48) (Dual specificity protein phosphatase hVH2) (Mitogen-activated protein kinase phosphatase 2) (MAP kinase phosphatase 2) (MKP-2)	DUS4	DUSP4 MKP2 VH2	Homo sapiens (Human)	394	NP_001385.1 [Q13115-1];NP_476499.1 [Q13115-2];XP_011542730.1 [Q13115-2];	U21108;U48807;AK314820;CH471080;CH471080;CH471080;CH471080;BC002671;BC014565;
ERCC5	ERCC5	P28715	DNA repair protein complementing XP-G cells	DNA repair protein complementing XP-G cells (EC 3.1.-.-) (DNA excision repair protein ERCC-5) (Xeroderma pigmentosum group G-complementing protein)	ERCC5	ERCC5 ERCM2 XPG XPGC	Homo sapiens (Human)	1186	NP_000114.2;	X69978;D16305;L20046;AF255436;AF255431;AF255433;AF255434;AF255435;AF255442;AF255431;AF255433;AF255434;AF255435;AF255436;AF255437;AF255438;AF255439;AF255440;AF255441;AF462447;AF550128;BC031522;X71341;X71342;
IGF1R_pY1135Y1136	IGF1R_pY1135Y1136
IRF1	IRF1	P10914	Interferon regulatory factor 1	Interferon regulatory factor 1 (IRF-1)	IRF1	IRF1	Homo sapiens (Human)	325	NP_002189.1;	X14454;L05072;BT019756;BC009483;
JAK2	JAK2	O60674	Tyrosine-protein kinase JAK2	Tyrosine-protein kinase JAK2 (EC 2.7.10.2) (Janus kinase 2) (JAK-2)	JAK2	JAK2	Homo sapiens (Human)	1132	NP_001309123.1;NP_001309124.1;NP_001309125.1;NP_001309133.1;NP_004963.1;	AF058925;AF001362;AF005216;
CDKN2A	P16INK4A	P42771	Cyclin-dependent kinase inhibitor 2A	Cyclin-dependent kinase inhibitor 2A (Cyclin-dependent kinase 4 inhibitor A) (CDK4I) (Multiple tumor suppressor 1) (MTS-1) (p16-INK4a) (p16-INK4) (p16INK4A)	CDN2A	CDKN2A CDKN2 MTS1	Homo sapiens (Human)	156	NP_000068.1 [P42771-1];NP_001182061.1 [P42771-4];NP_478104.2 [P42771-3];XP_005251400.1 [P42771-2];XP_011515981.1;	L27211;AF115544;AB060808;AF527803;DQ318021;CH471071;CH471071;CH471071;X94154;AH007355;S69804;U12820;U12818;U12819;
PTPN11_pY542	SHP2_pY542
CD274	PDL1	Q9NZQ7	Programmed cell death 1 ligand 1	Programmed cell death 1 ligand 1 (PD-L1) (PDCD1 ligand 1) (Programmed death ligand 1) (hPD-L1) (B7 homolog 1) (B7-H1) (CD antigen CD274)	PD1L1	CD274 B7H1 PDCD1L1 PDCD1LG1 PDL1	Homo sapiens (Human)	290	NP_001254635.1 [Q9NZQ7-2];NP_054862.1 [Q9NZQ7-1];	AF177937;AF233516;AY254342;AY291313;AY714881;DQ286582;AK001894;AK300470;AK314567;CH471071;BC069381;BC074984;BC113734;BC113736;
PARP1	PARP1	P09874	Poly [ADP-ribose] polymerase 1	Poly [ADP-ribose] polymerase 1 (PARP-1) (EC 2.4.2.30) (ADP-ribosyltransferase diphtheria toxin-like 1) (ARTD1) (DNA ADP-ribosyltransferase PARP1) (EC 2.4.2.-) (NAD(+) ADP-ribosyltransferase 1) (ADPRT 1) (Poly[ADP-ribose] synthase 1) (Protein poly-ADP-ribosyltransferase PARP1) (EC 2.4.2.-)	PARP1	PARP1 ADPRT PPOL	Homo sapiens (Human)	1014	NP_001609.2;	M18112;J03473;M32721;M29786;M29545;M29766;M29767;M29768;M29769;M29770;M29771;M29772;M29773;M29774;M29775;M29776;M29777;M29778;M29779;M29780;M29781;M29783;M29784;M29785;M29544;M29782;AF524947;CH471098;BC037545;X56140;X56141;X16674;M60436;M17081;
A2ML1		A8K2U0	Alpha-2-macroglobulin-like protein 1	Alpha-2-macroglobulin-like protein 1 (C3 and PZP-like alpha-2-macroglobulin domain-containing protein 9)	A2ML1	A2ML1 CPAMD9	Homo sapiens (Human)	1454	NP_001269353.1;XP_016874359.1 [A8K2U0-1];	AK057908;AK096448;AK123591;AK123592;AK290355;AK302555;CH471116;CH471116;BC093840;BC112131;
AARS		P49588	Alanine--tRNA ligase, cytoplasmic	Alanine--tRNA ligase, cytoplasmic (EC 6.1.1.7) (Alanyl-tRNA synthetase) (AlaRS) (Renal carcinoma antigen NY-REN-42)	SYAC	AARS1 AARS	Homo sapiens (Human)	968	NP_001596.2 [P49588-1];	D32050;AK299098;AK222824;CH471241;BC011451;
AASDHPPT		Q9NRN7	L-aminoadipate-semialdehyde dehydrogenase-phosphopantetheinyl transferase	L-aminoadipate-semialdehyde dehydrogenase-phosphopantetheinyl transferase (EC 2.7.8.7) (4'-phosphopantetheinyl transferase) (Alpha-aminoadipic semialdehyde dehydrogenase-phosphopantetheinyl transferase) (AASD-PPT) (LYS5 ortholog)	ADPPT	AASDHPPT CGI-80 HAH-P HSPC223 x0005	Homo sapiens (Human)	309	NP_056238.2 [Q9NRN7-1];	AF302110;AF151838;AF151057;AF136978;AF201943;AK312529;AK293362;CH471065;BC015470;BC016728;AL050073;
ABCB7		O75027	ATP-binding cassette sub-family B member 7, mitochondrial	ATP-binding cassette sub-family B member 7, mitochondrial (ATP-binding cassette transporter 7) (ABC transporter 7 protein)	ABCB7	ABCB7 ABC7	Homo sapiens (Human)	752	NP_001258625.1 [O75027-1];NP_001258626.1 [O75027-3];NP_004290.2 [O75027-2];	AB005289;AF133659;AF241887;AF241872;AF241873;AF241874;AF241875;AF241876;AF241877;AF241878;AF241879;AF241880;AF241881;AF241882;AF241883;AF241884;AF241885;AF241886;AF038950;BT009918;CH471104;BC006323;AF078777;
ABCD3		P28288	ATP-binding cassette sub-family D member 3	ATP-binding cassette sub-family D member 3 (70 kDa peroxisomal membrane protein) (PMP70)	ABCD3	ABCD3 PMP70 PXMP1	Homo sapiens (Human)	659	NP_001116146.1 [P28288-3];NP_002849.1 [P28288-1];	M81182;X58528;X83467;X83468;X83469;X83470;X83471;X83472;X83473;X83474;X83475;X83476;X83477;X83478;X83479;X83480;X83481;X83482;X83483;X83484;X83485;X83486;X83487;X83488;X83489;BT006644;CH471097;CH471097;CH471097;CH471097;BC009712;BC068509;
ABCE1		P61221	ATP-binding cassette sub-family E member 1	ATP-binding cassette sub-family E member 1 (2'-5'-oligoadenylate-binding protein) (HuHP68) (RNase L inhibitor) (Ribonuclease 4 inhibitor) (RNS4I)	ABCE1	ABCE1 RLI RNASEL1 RNASELI RNS4I OK/SW-cl.40	Homo sapiens (Human)	599	NP_001035809.1;NP_002931.2;	X76388;X74987;AB062293;BT009779;DQ148409;BC016283;BC016988;
ABCF1		Q8NE71	ATP-binding cassette sub-family F member 1	ATP-binding cassette sub-family F member 1 (ATP-binding cassette 50) (TNF-alpha-stimulated ABC protein)	ABCF1	ABCF1 ABC50	Homo sapiens (Human)	845	NP_001020262.1 [Q8NE71-1];NP_001081.1 [Q8NE71-2];	AF027302;BA000025;AB088096;BC034488;BC112923;AL832430;
ABCF3		Q9NUQ8	ATP-binding cassette sub-family F member 3	ATP-binding cassette sub-family F member 3	ABCF3	ABCF3	Homo sapiens (Human)	709	NP_060828.2 [Q9NUQ8-1];	AK002060;AK024758;AK092415;AK290106;BC009253;BC051754;BC051884;
ABHD10		Q9NUJ1	Mycophenolic acid acyl-glucuronide esterase, mitochondrial	Mycophenolic acid acyl-glucuronide esterase, mitochondrial (EC 3.1.1.93) (Alpha/beta hydrolase domain-containing protein 10) (Abhydrolase domain-containing protein 10)	ABHDA	ABHD10	Homo sapiens (Human)	306	NP_001258998.1 [Q9NUJ1-3];NP_060864.1 [Q9NUJ1-1];XP_011511262.1 [Q9NUJ1-3];	AK002204;AK300018;CH471052;CH471052;BC014516;AL713726;
ABHD11		Q8NFV4	Protein ABHD11	Protein ABHD11 (EC 3.-.-.-) (Alpha/beta hydrolase domain-containing protein 11) (Abhydrolase domain-containing protein 11) (Williams-Beuren syndrome chromosomal region 21 protein)	ABHDB	ABHD11 WBSCR21 PP1226	Homo sapiens (Human)	315	NP_001138836.1 [Q8NFV4-6];NP_001287987.1;NP_001308311.1;NP_683710.1 [Q8NFV4-1];NP_683711.1 [Q8NFV4-4];	AF412030;AF412031;AF412032;AY053499;AY053500;AC073846;BC008251;BC011712;BC067750;AF217971;
ACAA2		P42765	3-ketoacyl-CoA thiolase, mitochondrial	3-ketoacyl-CoA thiolase, mitochondrial (EC 2.3.1.16) (Acetyl-CoA acetyltransferase) (EC 2.3.1.9) (Acetyl-CoA acyltransferase) (Acyl-CoA hydrolase, mitochondrial) (EC 3.1.2.-) (EC 3.1.2.1) (EC 3.1.2.2) (Beta-ketothiolase) (Mitochondrial 3-oxoacyl-CoA thiolase) (T1)	THIM	ACAA2	Homo sapiens (Human)	397	NP_006102.2;	D16294;BC001918;
ACACB		O00763	Acetyl-CoA carboxylase 2	Acetyl-CoA carboxylase 2 (EC 6.4.1.2) (ACC-beta)	ACACB	ACACB ACC2 ACCB	Homo sapiens (Human)	2458	NP_001084.3 [O00763-1];XP_005253933.1;XP_006719430.1 [O00763-3];XP_011536561.1 [O00763-1];	U89344;DQ493870;AJ575431;AJ575592;AY382667;U34591;
ACAD9		Q9H845	Complex I assembly factor ACAD9, mitochondrial	Complex I assembly factor ACAD9, mitochondrial (Acyl-CoA dehydrogenase family member 9) (ACAD-9) (EC 1.3.8.-)	ACAD9	ACAD9	Homo sapiens (Human)	621	NP_054768.2;	AF327351;AK024012;CH471052;CH471052;BC013354;BC007970;
ACADM		P11310	Medium-chain specific acyl-CoA dehydrogenase, mitochondrial	Medium-chain specific acyl-CoA dehydrogenase, mitochondrial (MCAD) (EC 1.3.8.7)	ACADM	ACADM	Homo sapiens (Human)	421	NP_000007.1 [P11310-1];NP_001120800.1 [P11310-2];	M16827;M91432;M91421;M91422;M91423;M91425;M91426;M91427;M91428;M91429;M91430;M91431;AF251043;AK312629;CH471059;BC005377;M60505;
ACADVL		P49748	Very long-chain specific acyl-CoA dehydrogenase, mitochondrial	Very long-chain specific acyl-CoA dehydrogenase, mitochondrial (VLCAD) (EC 1.3.8.9)	ACADV	ACADVL VLCAD	Homo sapiens (Human)	655	NP_000009.1 [P49748-1];NP_001029031.1 [P49748-2];NP_001257376.1 [P49748-3];	D43682;L46590;X86556;D78298;AK293549;BC000399;BC012912;BC020218;
ACAT1		P24752	Acetyl-CoA acetyltransferase, mitochondrial	Acetyl-CoA acetyltransferase, mitochondrial (EC 2.3.1.9) (Acetoacetyl-CoA thiolase) (T2)	THIL	ACAT1 ACAT MAT	Homo sapiens (Human)	427	NP_000010.1 [P24752-1];	D90228;D10511;AK312574;CH471065;CH471065;BC010942;
ACBD3		Q9H3P7	Golgi resident protein GCP60	Golgi resident protein GCP60 (Acyl-CoA-binding domain-containing protein 3) (Golgi complex-associated protein 1) (GOCAP1) (Golgi phosphoprotein 1) (GOLPH1) (PBR- and PKA-associated protein 7) (Peripheral benzodiazepine receptor-associated protein PAP7) [Cleaved into: Golgi resident protein GCP60, N-terminally processed]	GCP60	ACBD3 GCP60 GOCAP1 GOLPH1	Homo sapiens (Human)	528	NP_073572.2;	AB043587;AY150218;AK025520;AK314468;CH471098;BC034563;BC045533;BC060792;
ACIN1		Q9UKV3	Apoptotic chromatin condensation inducer in the nucleus	Apoptotic chromatin condensation inducer in the nucleus (Acinus)	ACINU	ACIN1 ACINUS KIAA0670	Homo sapiens (Human)	1341	NP_001158286.1;NP_001158287.1;NP_001158288.1 [Q9UKV3-2];NP_001158289.1 [Q9UKV3-3];NP_055792.1;XP_005267475.1 [Q9UKV3-3];	AF124726;AF124727;AF124728;BX247975;CH471078;CH471078;BC140805;AB014570;AL050382;
ACLY		P53396	ATP-citrate synthase	ATP-citrate synthase (EC 2.3.3.8) (ATP-citrate (pro-S-)-lyase) (ACL) (Citrate cleavage enzyme)	ACLY	ACLY	Homo sapiens (Human)	1101	NP_001087.2 [P53396-1];NP_001290203.1;NP_001290204.1;NP_942127.1 [P53396-2];XP_005257452.1 [P53396-1];	X64330;U18197;AK295675;AK304802;BC006195;
ACO2		Q99798	Aconitate hydratase, mitochondrial	Aconitate hydratase, mitochondrial (Aconitase) (EC 4.2.1.3) (Citrate hydro-lyase)	ACON	ACO2	Homo sapiens (Human)	780	NP_001089.1;	U80040;U87939;U87926;U87927;U87928;U87929;U87930;U87931;U87932;U87933;U87934;U87935;U87936;U87937;U87938;CR456365;CR536568;BC014092;BC026196;
ACOT13		Q9NPJ3	Acyl-coenzyme A thioesterase 13	Acyl-coenzyme A thioesterase 13 (Acyl-CoA thioesterase 13) (EC 3.1.2.-) (Thioesterase superfamily member 2) [Cleaved into: Acyl-coenzyme A thioesterase 13, N-terminally processed]	ACO13	ACOT13 THEM2 HT012 PNAS-27	Homo sapiens (Human)	140	NP_001153566.1 [Q9NPJ3-2];NP_060943.1 [Q9NPJ3-1];	AF155649;AF220186;AF274952;AK000508;BC000894;
ACOT9		Q9Y305	Acyl-coenzyme A thioesterase 9, mitochondrial	Acyl-coenzyme A thioesterase 9, mitochondrial (Acyl-CoA thioesterase 9) (EC 3.1.2.-) (Acyl-CoA thioester hydrolase 9)	ACOT9	ACOT9 CGI-16	Homo sapiens (Human)	439	NP_001028755.2 [Q9Y305-1];NP_001032248.1 [Q9Y305-4];NP_001317188.1 [Q9Y305-3];	AF132950;AK024337;CH471074;BC136671;BC144360;
ACOX1		Q15067	Peroxisomal acyl-coenzyme A oxidase 1	Peroxisomal acyl-coenzyme A oxidase 1 (AOX) (EC 1.3.3.6) (Palmitoyl-CoA oxidase) (Straight-chain acyl-CoA oxidase) (SCOX) [Cleaved into: Peroxisomal acyl-CoA oxidase 1, A chain; Peroxisomal acyl-CoA oxidase 1, B chain; Peroxisomal acyl-CoA oxidase 1, C chain]	ACOX1	ACOX1 ACOX	Homo sapiens (Human)	660	NP_001171968.1 [Q15067-3];NP_004026.2 [Q15067-2];NP_009223.2 [Q15067-1];	U03268;U03254;U03255;U03256;U03258;U03259;U03260;U03261;U03263;U03264;U03265;U03266;U03267;U03268;U03254;U03255;U03257;U03258;U03259;U03260;U03261;U03263;U03264;U03265;U03266;U03267;U07866;X71440;S69189;AK291793;AK292965;AK296409;BX537380;CH471099;BC008767;BC010425;
ACOX3		O15254	Peroxisomal acyl-coenzyme A oxidase 3	Peroxisomal acyl-coenzyme A oxidase 3 (EC 1.3.3.6) (Branched-chain acyl-CoA oxidase) (BRCACox) (Pristanoyl-CoA oxidase)	ACOX3	ACOX3 BRCOX PRCOX	Homo sapiens (Human)	700	NP_001095137.1 [O15254-2];NP_003492.2 [O15254-1];XP_005248068.1;XP_005248070.1;XP_011511867.1 [O15254-1];	Y11411;BC017053;
ACTG1		P63261	Actin, cytoplasmic 2	Actin, cytoplasmic 2 (Gamma-actin) [Cleaved into: Actin, cytoplasmic 2, N-terminally processed]	ACTG	ACTG1 ACTG	Homo sapiens (Human)	375	NP_001186883.1;NP_001605.1;	X04098;M19283;AK291937;BT019856;BC000292;BC001920;BC007442;BC009848;BC010999;BC012050;BC015005;BC015695;BC015779;BC018774;BC053572;M16247;
ACTL8		Q9H568	Actin-like protein 8	Actin-like protein 8 (Cancer/testis antigen 57) (CT57)	ACTL8	ACTL8	Homo sapiens (Human)	366	NP_110439.2;XP_011540514.1;	U20582;AK057339;BC028909;
ACTN4		O43707	Alpha-actinin-4	Alpha-actinin-4 (Non-muscle alpha-actinin 4)	ACTN4	ACTN4	Homo sapiens (Human)	911	NP_004915.2 [O43707-1];	U48734;GU987085;DQ431186;BC005033;D89980;
ACTR1A		P61163	Alpha-centractin	Alpha-centractin (Centractin) (ARP1) (Actin-RPV) (Centrosome-associated actin homolog)	ACTZ	ACTR1A CTRN1	Homo sapiens (Human)	376	NP_005727.1;	X82206;Z14978;AK312506;CH471066;BC000693;BC026016;
ACTR1B		P42025	Beta-centractin	Beta-centractin (Actin-related protein 1B) (ARP1B)	ACTY	ACTR1B CTRN2	Homo sapiens (Human)	376	NP_005726.1;	X82207;AC017099;CH471127;CH471127;BC004374;BC006372;BC010090;
ACTR2		P61160	Actin-related protein 2	Actin-related protein 2 (Actin-like protein 2)	ARP2	ACTR2 ARP2	Homo sapiens (Human)	394	NP_001005386.1 [P61160-2];NP_005713.1 [P61160-1];	AF006082;AK315205;CH471053;CH471053;CH471053;CH471053;BC014546;
ACSL3		O95573	Long-chain-fatty-acid--CoA ligase 3	Long-chain-fatty-acid--CoA ligase 3 (EC 6.2.1.3) (Arachidonate--CoA ligase) (EC 6.2.1.15) (Long-chain acyl-CoA synthetase 3) (LACS 3)	ACSL3	ACSL3 ACS3 FACL3 LACS3	Homo sapiens (Human)	720	NP_004448.2;NP_976251.1;XP_016859073.1;	D89053;AB061712;AB061436;BC041692;
ACSS1		Q9NUB1	Acetyl-coenzyme A synthetase 2-like, mitochondrial	Acetyl-coenzyme A synthetase 2-like, mitochondrial (EC 6.2.1.1) (Acetate--CoA ligase 2) (Acetyl-CoA synthetase 2) (AceCS2) (Acyl-CoA synthetase short-chain family member 1) (Propionate--CoA ligase) (EC 6.2.1.17)	ACS2L	ACSS1 ACAS2L KIAA1846	Homo sapiens (Human)	689	NP_001239604.1 [Q9NUB1-2];NP_001239605.1 [Q9NUB1-3];NP_001239606.1 [Q9NUB1-4];NP_115890.2 [Q9NUB1-1];	AK027817;AK092295;AK127566;AK296306;CH471133;CH471133;BC039261;BC044588;AB058749;
ADD1		P35611	Alpha-adducin	Alpha-adducin (Erythrocyte adducin subunit alpha)	ADDA	ADD1 ADDA	Homo sapiens (Human)	737	NP_001110.2 [P35611-1];NP_001273574.1 [P35611-4];NP_054908.2 [P35611-3];NP_054909.2 [P35611-2];NP_789771.1 [P35611-6];XP_005247994.1;XP_016863193.1 [P35611-3];XP_016863195.1 [P35611-1];XP_016863196.1;XP_016863197.1;XP_016863198.1 [P35611-2];XP_016863199.1;	X58141;L29296;L29286;L29287;L29289;L29290;L29291;L29292;L29293;L29294;L29295;L29297;L29298;AK295457;Z74617;AL390065;AL121750;BX465861;BX465861;AL121750;AL390065;AL121750;AL390065;BX465861;AL121750;AL390065;BX465861;AL121750;AL390065;BX465861;CH471131;CH471131;CH471131;CH471131;CH471131;CH471131;CH471131;BC042998;AH004561;
ADD3		Q9UEY8	Gamma-adducin	Gamma-adducin (Adducin-like protein 70)	ADDG	ADD3 ADDL	Homo sapiens (Human)	706	NP_001112.2 [Q9UEY8-2];NP_001307520.1 [Q9UEY8-1];NP_001307521.1 [Q9UEY8-1];NP_001307522.1 [Q9UEY8-1];NP_001307523.1;NP_058432.1 [Q9UEY8-1];NP_063968.1 [Q9UEY8-2];	D67031;U37122;Y14372;Y14373;Y14374;Y14375;Y14376;Y14377;Y14378;Y14379;Y14380;Y14381;Y14382;Y14383;Y14384;Y14372;Y14373;Y14374;Y14375;Y14376;Y14377;Y14378;Y14379;Y14380;Y14381;Y14382;Y14384;BX647403;CH471066;CH471066;BC062559;
ADH5		P11766	Alcohol dehydrogenase class-3	Alcohol dehydrogenase class-3 (EC 1.1.1.1) (Alcohol dehydrogenase 5) (Alcohol dehydrogenase class chi chain) (Alcohol dehydrogenase class-III) (Glutathione-dependent formaldehyde dehydrogenase) (FALDH) (FDH) (GSH-FDH) (EC 1.1.1.-) (S-(hydroxymethyl)glutathione dehydrogenase) (EC 1.1.1.284)	ADHX	ADH5 ADHX FDH	Homo sapiens (Human)	374	NP_000662.3;	M30471;M29872;M81118;M81112;M81113;M81114;M81115;M81116;M81117;CR541689;BT019832;AY987960;BC014665;
ADNP		Q9H2P0	Activity-dependent neuroprotector homeobox protein	Activity-dependent neuroprotector homeobox protein (Activity-dependent neuroprotective protein)	ADNP	ADNP ADNP1 KIAA0784	Homo sapiens (Human)	1102	NP_001269460.1;NP_001269461.1;NP_001334440.1;NP_056154.1;NP_852107.1;XP_011527049.1;XP_016883247.1;XP_016883248.1;	AF250860;CH471077;CH471077;BC090933;AB018327;AL080163;
ADRM1		Q16186	Proteasomal ubiquitin receptor ADRM1	Proteasomal ubiquitin receptor ADRM1 (110 kDa cell membrane glycoprotein) (Gp110) (Adhesion-regulating molecule 1) (ARM-1) (Proteasome regulatory particle non-ATPase 13) (hRpn13) (Rpn13 homolog)	ADRM1	ADRM1 GP110	Homo sapiens (Human)	407	NP_001268366.1;NP_001268367.1;NP_008933.2;NP_783163.1;XP_005260314.1;	D64154;BR000321;BC010733;BC017245;
ADSL		P30566	Adenylosuccinate lyase	Adenylosuccinate lyase (ADSL) (ASL) (EC 4.3.2.2) (Adenylosuccinase) (ASase)	PUR8	ADSL AMPS	Homo sapiens (Human)	484	NP_000017.1 [P30566-1];NP_001116850.1 [P30566-2];NP_001304852.1;	X65867;X65867;AF067853;AF067854;CR456368;CH471095;BC000253;S60710;
AFG3L2		Q9Y4W6	AFG3-like protein 2	AFG3-like protein 2 (EC 3.4.24.-) (Paraplegin-like protein)	AFG32	AFG3L2	Homo sapiens (Human)	797	NP_006787.2;	Y18314;BC065016;
AGK		Q53H12	Acylglycerol kinase, mitochondrial	Acylglycerol kinase, mitochondrial (hAGK) (EC 2.7.1.107) (EC 2.7.1.138) (EC 2.7.1.94) (Multiple substrate lipid kinase) (HsMuLK) (MuLK) (Multi-substrate lipid kinase)	AGK	AGK MULK	Homo sapiens (Human)	422	NP_060708.1 [Q53H12-1];XP_011514699.1 [Q53H12-1];	AJ278150;AK001704;AK222769;AC099547;BC009775;BC022777;
AGL		P35573	Glycogen debranching enzyme	Glycogen debranching enzyme (Glycogen debrancher) [Includes: 4-alpha-glucanotransferase (EC 2.4.1.25) (Oligo-1,4-1,4-glucantransferase); Amylo-alpha-1,6-glucosidase (Amylo-1,6-glucosidase) (EC 3.2.1.33) (Dextrin 6-alpha-D-glucosidase)]	GDE	AGL GDE	Homo sapiens (Human)	1532	NP_000019.2 [P35573-1];NP_000633.2 [P35573-1];NP_000634.2 [P35573-1];NP_000635.2 [P35573-1];NP_000637.2 [P35573-3];XP_005270614.1 [P35573-1];	M85168;U84007;U84008;U84009;U84010;U84011;AB035443;AB208867;CH471097;CH471097;CH471097;CH471097;BC078663;
AGPS		O00116	Alkyldihydroxyacetonephosphate synthase, peroxisomal	Alkyldihydroxyacetonephosphate synthase, peroxisomal (Alkyl-DHAP synthase) (EC 2.5.1.26) (Aging-associated gene 5 protein) (Alkylglycerone-phosphate synthase)	ADAS	AGPS AAG5	Homo sapiens (Human)	658	NP_003650.1;	Y09443;AY544121;AK314259;BC141820;
AGRN		O00468	Agrin	Agrin [Cleaved into: Agrin N-terminal 110 kDa subunit; Agrin C-terminal 110 kDa subunit; Agrin C-terminal 90 kDa fragment (C90); Agrin C-terminal 22 kDa fragment (C22)]	AGRIN	AGRN AGRIN	Homo sapiens (Human)	2068	NP_001292204.1 [O00468-1];NP_940978.2 [O00468-6];XP_005244806.1 [O00468-3];	AB191264;AF016903;U84406;BC004220;BC007649;BC034009;BC063620;
AGT		P01019	Angiotensinogen	Angiotensinogen (Serpin A8) [Cleaved into: Angiotensin-1 (Angiotensin 1-10) (Angiotensin I) (Ang I); Angiotensin-2 (Angiotensin 1-8) (Angiotensin II) (Ang II); Angiotensin-3 (Angiotensin 2-8) (Angiotensin III) (Ang III) (Des-Asp[1]-angiotensin II); Angiotensin-4 (Angiotensin 3-8) (Angiotensin IV) (Ang IV); Angiotensin 1-9; Angiotensin 1-7; Angiotensin 1-5; Angiotensin 1-4]	ANGT	AGT SERPINA8	Homo sapiens (Human)	485	NP_000020.1;	K02215;M24689;M24686;M24687;M24688;X15324;X15325;X15326;X15327;BC011519;M69110;S78529;S78530;
AHCTF1		Q8WYP5	Protein ELYS	Protein ELYS (Embryonic large molecule derived from yolk sac) (Protein MEL-28) (Putative AT-hook-containing transcription factor 1)	ELYS	AHCTF1 ELYS TMBS62 MSTP108	Homo sapiens (Human)	2266	NP_001310271.1 [Q8WYP5-1];NP_056261.4 [Q8WYP5-3];XP_006711821.1 [Q8WYP5-2];	AB059277;AY157619;AL080144;AF173978;BC012307;
AHCY		P23526	Adenosylhomocysteinase	Adenosylhomocysteinase (AdoHcyase) (EC 3.3.1.1) (S-adenosyl-L-homocysteine hydrolase)	SAHH	AHCY SAHH	Homo sapiens (Human)	432	NP_000678.1 [P23526-1];NP_001155238.1 [P23526-2];NP_001309013.1 [P23526-2];NP_001309014.1 [P23526-2];XP_005260374.1 [P23526-2];XP_011526961.1 [P23526-2];XP_016883197.1;XP_016883198.1 [P23526-1];	M61831;M61832;BT006697;AK097610;AK290422;CH471077;CH471077;BC010018;BC011606;
AHCYL1		O43865	S-adenosylhomocysteine hydrolase-like protein 1	S-adenosylhomocysteine hydrolase-like protein 1 (DC-expressed AHCY-like molecule) (IP(3)Rs binding protein released with IP(3)) (IRBIT) (Putative adenosylhomocysteinase 2) (S-adenosyl-L-homocysteine hydrolase 2) (AdoHcyase 2)	SAHH2	AHCYL1 DCAL IRBIT XPVKONA	Homo sapiens (Human)	530	NP_001229602.1 [O43865-2];NP_001229603.1 [O43865-2];NP_001229604.1 [O43865-2];NP_001229605.1 [O43865-2];NP_006612.2 [O43865-1];	AF315687;AK303690;AK316110;AL049954;AL772411;AL772411;CH471122;BC007576;BC010681;BC016942;BC065254;BC095476;BC110896;U82761;BK005418;BK005417;
AHNAK		Q09666	Neuroblast differentiation-associated protein AHNAK	Neuroblast differentiation-associated protein AHNAK (Desmoyokin)	AHNK	AHNAK PM227	Homo sapiens (Human)	5890	NP_001333374.1 [Q09666-1];NP_001333375.1 [Q09666-1];NP_001611.1 [Q09666-1];NP_076965.2 [Q09666-2];	CH471076;BC128460;M80899;M80902;
AHNAK2		Q8IVF2	Protein AHNAK2	Protein AHNAK2	AHNK2	AHNAK2 C14orf78 KIAA2019	Homo sapiens (Human)	5795	NP_612429.2 [Q8IVF2-1];XP_005267356.1;	BC011859;BC033372;BC049216;BC090889;AB095939;AL834367;BX537923;BX538040;BX538106;BX538133;
AHSA1		O95433	Activator of 90 kDa heat shock protein ATPase homolog 1	Activator of 90 kDa heat shock protein ATPase homolog 1 (AHA1) (p38)	AHSA1	AHSA1 C14orf3 HSPC322	Homo sapiens (Human)	338	NP_001308370.1;NP_036243.1 [O95433-1];	AJ243310;AF164791;AK300766;AK313824;AF111168;CH471061;BC000321;BC007398;AF161440;
AIFM1		O95831	Apoptosis-inducing factor 1, mitochondrial	Apoptosis-inducing factor 1, mitochondrial (EC 1.6.99.-) (Programmed cell death protein 8)	AIFM1	AIFM1 AIF PDCD8	Homo sapiens (Human)	613	NP_001124318.2;NP_001124319.1 [O95831-4];NP_004199.1 [O95831-1];NP_665811.1 [O95831-3];	AF100928;DQ016496;DQ016498;DQ016500;AL049703;AL049704;AK314446;CR457379;CH471107;CH471107;CH471107;BC111065;BC139738;AF131759;
AIM1		Q9Y4K1	Beta/gamma crystallin domain-containing protein 1	Beta/gamma crystallin domain-containing protein 1 (Absent in melanoma 1 protein)	CRBG1	CRYBG1 AIM1	Homo sapiens (Human)	1723	NP_001615.2 [Q9Y4K1-1];	U83116;U83115;AK300443;CH471051;
AIMP1		Q12904	Aminoacyl tRNA synthase complex-interacting multifunctional protein 1	Aminoacyl tRNA synthase complex-interacting multifunctional protein 1 (Multisynthase complex auxiliary component p43) [Cleaved into: Endothelial monocyte-activating polypeptide 2 (EMAP-2) (Endothelial monocyte-activating polypeptide II) (EMAP-II) (Small inducible cytokine subfamily E member 1)]	AIMP1	AIMP1 EMAP2 SCYE1	Homo sapiens (Human)	312	NP_001135887.1 [Q12904-1];NP_001135888.1 [Q12904-1];NP_004748.2 [Q12904-1];XP_016864324.1 [Q12904-1];XP_016864325.1 [Q12904-1];	U10117;CR542281;AK095951;AK303965;BC014051;
AIMP2		Q13155	Aminoacyl tRNA synthase complex-interacting multifunctional protein 2	Aminoacyl tRNA synthase complex-interacting multifunctional protein 2 (Multisynthase complex auxiliary component p38) (Protein JTV-1)	AIMP2	AIMP2 JTV1 PRO0992	Homo sapiens (Human)	320	NP_001313536.1 [Q13155-2];NP_006294.2 [Q13155-1];	U24169;AC005995;CH236963;CH878731;BC002853;BC010156;BC013630;AF116615;
AIP		O00170	AH receptor-interacting protein	AH receptor-interacting protein (AIP) (Aryl-hydrocarbon receptor-interacting protein) (HBV X-associated protein 2) (XAP-2) (Immunophilin homolog ARA9)	AIP	AIP XAP2	Homo sapiens (Human)	330	NP_001289888.1;NP_001289889.1;NP_003968.3;	U31913;U78521;AM236341;EF066502;EF066504;EF066505;EF066510;BC104827;BC104797;
AK2		P54819	Adenylate kinase 2, mitochondrial	Adenylate kinase 2, mitochondrial (AK 2) (EC 2.7.4.3) (ATP-AMP transphosphorylase 2) (ATP:AMP phosphotransferase) (Adenylate monophosphate kinase) [Cleaved into: Adenylate kinase 2, mitochondrial, N-terminally processed]	KAD2	AK2 ADK2	Homo sapiens (Human)	239	NP_001186128.1 [P54819-5];NP_001306068.1;NP_001306069.1 [P54819-6];NP_001616.1 [P54819-1];NP_037543.1 [P54819-2];	U39945;U84371;U54645;AB005621;AB005622;AY080899;AY080900;AK291676;AK295105;AK296863;AB451267;AB451394;CH471059;CH471059;BC009405;BC070127;BC090040;
AK3		Q9UIJ7	GTP:AMP phosphotransferase AK3, mitochondrial	GTP:AMP phosphotransferase AK3, mitochondrial (EC 2.7.4.10) (Adenylate kinase 3) (AK 3) (Adenylate kinase 3 alpha-like 1)	KAD3	AK3 AK3L1 AK6 AKL3L	Homo sapiens (Human)	227	NP_001186781.1 [Q9UIJ7-3];NP_001186782.1 [Q9UIJ7-2];NP_001186784.1 [Q9UIJ7-2];NP_001186785.1 [Q9UIJ7-2];NP_057366.2 [Q9UIJ7-1];	AB021870;AF183419;AK001553;AK001951;AK027534;AK098205;AK298200;CH471071;CH471071;CH471071;BC013771;
AK4		P27144	Adenylate kinase 4, mitochondrial	Adenylate kinase 4, mitochondrial (AK 4) (EC 2.7.4.10) (EC 2.7.4.6) (Adenylate kinase 3-like) (GTP:AMP phosphotransferase AK4)	KAD4	AK4 AK3 AK3L1	Homo sapiens (Human)	223	NP_001005353.1;NP_037542.1;NP_982289.1;	X60673;CR456830;AK313611;CH471059;CH471059;CH471059;BC016180;BC040224;BC066944;BC136886;BC136887;BC148270;BC146653;
AKAP8		O43823	A-kinase anchor protein 8	A-kinase anchor protein 8 (AKAP-8) (A-kinase anchor protein 95 kDa) (AKAP 95)	AKAP8	AKAP8 AKAP95	Homo sapiens (Human)	692	NP_005849.1;	Y11997;AC005785;
AKAP9		Q99996	A-kinase anchor protein 9	A-kinase anchor protein 9 (AKAP-9) (A-kinase anchor protein 350 kDa) (AKAP 350) (hgAKAP 350) (A-kinase anchor protein 450 kDa) (AKAP 450) (AKAP 120-like protein) (Centrosome- and Golgi-localized PKN-associated protein) (CG-NAP) (Protein hyperion) (Protein kinase A-anchoring protein 9) (PRKA9) (Protein yotiao)	AKAP9	AKAP9 AKAP350 AKAP450 KIAA0803	Homo sapiens (Human)	3907	NP_005742.4 [Q99996-2];NP_671714.1 [Q99996-3];	AJ131693;AB019691;AJ010770;AF026245;AC004013;AC000066;AC000120;CH236949;CH236949;CH236949;AF083037;AF091711;AB018346;
AKR1A1		P14550	Aldo-keto reductase family 1 member A1	Aldo-keto reductase family 1 member A1 (EC 1.1.1.2) (EC 1.1.1.372) (EC 1.1.1.54) (Alcohol dehydrogenase [NADP(+)]) (Aldehyde reductase) (Glucuronate reductase) (EC 1.1.1.19) (Glucuronolactone reductase) (EC 1.1.1.20)	AK1A1	AKR1A1 ALDR1 ALR	Homo sapiens (Human)	325	NP_001189342.1;NP_001189343.1;NP_006057.1;NP_697021.1;	J04794;AF036683;AF036680;AF036681;AF036682;AF112485;AF112484;AK293083;CR457010;BT007003;CH471059;CH471059;CH471059;CH471059;BC000670;BC005394;
ALB		P02768	Serum albumin	Serum albumin	ALBU	ALB GIG20 GIG42 PRO0903 PRO1708 PRO2044 PRO2619 PRO2675 UNQ696/PRO1341	Homo sapiens (Human)	609	NP_000468.1 [P02768-1];	V00494;V00495;M12523;M12523;AF190168;AF542069;A06977;AY728024;DQ986150;AY544124;AY550967;AF116645;AF118090;AF119840;AF119890;AF130077;CR749331;EF649953;CH471057;BC014308;BC034023;BC035969;BC036003;BC041789;U22961;AY358313;AH002596;
ALCAM		Q13740	CD166 antigen	CD166 antigen (Activated leukocyte cell adhesion molecule) (CD antigen CD166)	CD166	ALCAM MEMD	Homo sapiens (Human)	583	NP_001230209.1 [Q13740-2];NP_001230212.1 [Q13740-3];NP_001618.2 [Q13740-1];	L38608;AY644765;DQ486139;DQ486140;AK127617;AK300362;AK316113;BC057809;BC137096;BC137097;Y10183;
ALDH18A1		P54886	Delta-1-pyrroline-5-carboxylate synthase	Delta-1-pyrroline-5-carboxylate synthase (P5CS) (Aldehyde dehydrogenase family 18 member A1) [Includes: Glutamate 5-kinase (GK) (EC 2.7.2.11) (Gamma-glutamyl kinase); Gamma-glutamyl phosphate reductase (GPR) (EC 1.2.1.41) (Glutamate-5-semialdehyde dehydrogenase) (Glutamyl-gamma-semialdehyde dehydrogenase)]	P5CS	ALDH18A1 GSAS P5CS PYCS	Homo sapiens (Human)	795	NP_001017423.1 [P54886-2];NP_001310341.1;NP_001310342.1 [P54886-1];NP_001310343.1 [P54886-1];NP_001310344.1 [P54886-2];NP_001310345.1;NP_001310348.1;NP_002851.2 [P54886-1];	X94453;U76542;U68758;AK295487;AK299557;AK312271;CH471066;CH471066;CH471066;CH471066;BC106054;BC117240;BC117242;BC143930;
ALDH5A1		P51649	Succinate-semialdehyde dehydrogenase, mitochondrial	Succinate-semialdehyde dehydrogenase, mitochondrial (EC 1.2.1.24) (Aldehyde dehydrogenase family 5 member A1) (NAD(+)-dependent succinic semialdehyde dehydrogenase)	SSDH	ALDH5A1 SSADH	Homo sapiens (Human)	535	NP_001071.1 [P51649-1];NP_733936.1 [P51649-2];	Y11192;AJ427354;AJ427355;AK315380;CH471087;CH471087;BC034321;L34820;
ALDH6A1		Q02252	Methylmalonate-semialdehyde dehydrogenase [acylating], mitochondrial	Methylmalonate-semialdehyde dehydrogenase [acylating], mitochondrial (MMSDH) (Malonate-semialdehyde dehydrogenase [acylating]) (EC 1.2.1.18) (EC 1.2.1.27) (Aldehyde dehydrogenase family 6 member A1)	MMSA	ALDH6A1 MMSDH	Homo sapiens (Human)	535	NP_001265522.1 [Q02252-2];NP_005580.1 [Q02252-1];	AJ249994;AF159889;AF148505;AF148855;AK312389;AK294243;CH471061;BC004909;BC032371;M93405;
ALDH7A1		P49419	Alpha-aminoadipic semialdehyde dehydrogenase	Alpha-aminoadipic semialdehyde dehydrogenase (Alpha-AASA dehydrogenase) (EC 1.2.1.31) (Aldehyde dehydrogenase family 7 member A1) (EC 1.2.1.3) (Antiquitin-1) (Betaine aldehyde dehydrogenase) (EC 1.2.1.8) (Delta1-piperideine-6-carboxylate dehydrogenase) (P6c dehydrogenase)	AL7A1	ALDH7A1 ATQ1	Homo sapiens (Human)	539	NP_001173.2 [P49419-1];NP_001188306.1 [P49419-2];NP_001189333.2 [P49419-4];	S74728;AK312459;AK295526;AK297365;BC002515;BC071712;BC073174;AF002696;
ALDH9A1		P49189	4-trimethylaminobutyraldehyde dehydrogenase	4-trimethylaminobutyraldehyde dehydrogenase (TMABA-DH) (TMABALDH) (EC 1.2.1.47) (Aldehyde dehydrogenase E3 isozyme) (Aldehyde dehydrogenase family 9 member A1) (EC 1.2.1.3) (Gamma-aminobutyraldehyde dehydrogenase) (EC 1.2.1.19) (R-aminobutyraldehyde dehydrogenase) [Cleaved into: 4-trimethylaminobutyraldehyde dehydrogenase, N-terminally processed]	AL9A1	ALDH9A1 ALDH4 ALDH7 ALDH9	Homo sapiens (Human)	494	NP_000687.3 [P49189-3];XP_011507596.1;	U34252;AF172093;AK302183;AK302191;AK312751;CH471067;BC151140;BC151141;U50203;X75425;
ALDOA		P04075	Fructose-bisphosphate aldolase A	Fructose-bisphosphate aldolase A (EC 4.1.2.13) (Lung cancer antigen NY-LU-1) (Muscle-type aldolase)	ALDOA	ALDOA ALDA	Homo sapiens (Human)	364	NP_000025.1;NP_001121089.1 [P04075-1];NP_001230106.1 [P04075-2];NP_908930.1 [P04075-1];NP_908932.1 [P04075-1];XP_011544070.1;	M11560;X05236;X12447;AK301993;CR536528;CR541880;CH471238;BC000367;BC004333;BC010660;BC012880;BC013614;BC015888;BC016170;BC016800;M21190;
ALDOC		P09972	Fructose-bisphosphate aldolase C	Fructose-bisphosphate aldolase C (EC 4.1.2.13) (Brain-type aldolase)	ALDOC	ALDOC ALDC	Homo sapiens (Human)	364	NP_005156.1;XP_005258006.1;XP_011522858.1;	X05196;X07292;AF054987;BT007006;CR541862;CR541881;AK312281;CH471159;BC003613;BC103760;BC065565;BC106925;BC106926;
ALG5		Q9Y673	Dolichyl-phosphate beta-glucosyltransferase	Dolichyl-phosphate beta-glucosyltransferase (DolP-glucosyltransferase) (EC 2.4.1.117) (Asparagine-linked glycosylation protein 5 homolog)	ALG5	ALG5 HSPC149	Homo sapiens (Human)	324	NP_001135836.1 [Q9Y673-2];NP_037470.1 [Q9Y673-1];	AF102850;AF161498;AK299085;CH471075;BC012531;
ANK3		Q12955	Ankyrin-3	Ankyrin-3 (ANK-3) (Ankyrin-G)	ANK3	ANK3	Homo sapiens (Human)	4377	NP_001140.2 [Q12955-6];NP_001191332.1 [Q12955-5];NP_001191333.1 [Q12955-4];NP_066267.2 [Q12955-3];	U13616;U43965;AL136710;AK295661;BX537917;BX648574;
ANP32B		Q92688	Acidic leucine-rich nuclear phosphoprotein 32 family member B	Acidic leucine-rich nuclear phosphoprotein 32 family member B (Acidic protein rich in leucines) (Putative HLA-DR-associated protein I-2) (PHAPI2) (Silver-stainable protein SSP29)	AN32B	ANP32B APRIL PHAPI2	Homo sapiens (Human)	251	NP_006392.1 [Q92688-1];	Y07569;U70439;Y07969;Y07570;AK313733;CH471105;BC013003;BC019658;
ANP32E		Q9BTT0	Acidic leucine-rich nuclear phosphoprotein 32 family member E	Acidic leucine-rich nuclear phosphoprotein 32 family member E (LANP-like protein) (LANP-L)	AN32E	ANP32E	Homo sapiens (Human)	268	NP_001129950.1 [Q9BTT0-2];NP_001129951.1 [Q9BTT0-3];NP_001267488.1;NP_001267489.1;NP_112182.1 [Q9BTT0-1];	AY057381;AK095228;AK092672;AK303392;AL138795;AL138795;CH471121;CH471121;BC003380;
ANPEP		P15144	Aminopeptidase N	Aminopeptidase N (AP-N) (hAPN) (EC 3.4.11.2) (Alanyl aminopeptidase) (Aminopeptidase M) (AP-M) (Microsomal aminopeptidase) (Myeloid plasma membrane glycoprotein CD13) (gp150) (CD antigen CD13)	AMPN	ANPEP APN CD13 PEPN	Homo sapiens (Human)	967	NP_001141.2;XP_005254949.1;XP_011519775.1;	X13276;M22324;BC058928;M55522;AJ421875;AJ421876;AJ426050;AJ427985;AJ427986;AJ427987;AJ427988;
ANXA11		P50995	Annexin A11	Annexin A11 (56 kDa autoantigen) (Annexin XI) (Annexin-11) (Calcyclin-associated annexin 50) (CAP-50)	ANX11	ANXA11 ANX11	Homo sapiens (Human)	505	NP_001148.1 [P50995-1];NP_001265336.1 [P50995-1];NP_001265337.1 [P50995-1];NP_001265338.1 [P50995-2];NP_665875.1 [P50995-1];NP_665876.1 [P50995-1];XP_011538038.1 [P50995-1];	L19605;AJ278463;AJ278464;AJ278465;AK301047;BC007564;
ANXA3		P12429	Annexin A3	Annexin A3 (35-alpha calcimedin) (Annexin III) (Annexin-3) (Inositol 1,2-cyclic phosphate 2-phosphohydrolase) (Lipocortin III) (Placental anticoagulant protein III) (PAP-III)	ANXA3	ANXA3 ANX3	Homo sapiens (Human)	323	NP_005130.1;	M20560;M63310;L20591;CR407648;AK313945;CH471057;BC000871;
ANXA4		P09525	Annexin A4	Annexin A4 (35-beta calcimedin) (Annexin IV) (Annexin-4) (Carbohydrate-binding protein p33/p41) (Chromobindin-4) (Endonexin I) (Lipocortin IV) (P32.5) (PP4-X) (Placental anticoagulant protein II) (PAP-II) (Protein II)	ANXA4	ANXA4 ANX4	Homo sapiens (Human)	319	NP_001144.1;NP_001307627.1;NP_001307629.1;NP_001307631.1 [P09525-2];XP_016859432.1;XP_016859433.1 [P09525-2];	M19383;M82809;D78152;AK293177;BC000182;BC011659;
ANXA5		P08758	Annexin A5	Annexin A5 (Anchorin CII) (Annexin V) (Annexin-5) (Calphobindin I) (CBP-I) (Endonexin II) (Lipocortin V) (Placental anticoagulant protein 4) (PP4) (Placental anticoagulant protein I) (PAP-I) (Thromboplastin inhibitor) (Vascular anticoagulant-alpha) (VAC-alpha)	ANXA5	ANXA5 ANX5 ENX2 PP4	Homo sapiens (Human)	320	NP_001145.1;	M18366;D00172;X12454;J03745;M21731;M19384;U01691;U01681;U01682;U01683;U01685;U01686;U01687;U01689;U01690;U05770;U05760;U05761;U05762;U05764;U05765;U05766;U05767;U05768;U05769;AK312644;CR536522;CR541842;AC096730;CH471056;CH471056;BC001429;BC004993;BC012804;BC012822;BC018671;
ANXA6		A6NN80	Annexin A6	Deleted.	A6NN80
AP1B1		Q10567	AP-1 complex subunit beta-1	AP-1 complex subunit beta-1 (Adaptor protein complex AP-1 subunit beta-1) (Adaptor-related protein complex 1 subunit beta-1) (Beta-1-adaptin) (Beta-adaptin 1) (Clathrin assembly protein complex 1 beta large chain) (Golgi adaptor HA1/AP1 adaptin beta subunit)	AP1B1	AP1B1 ADTB1 BAM22 CLAPB2	Homo sapiens (Human)	949	NP_001118.3;NP_001159491.1;NP_663782.2;	L13939;CT841508;BC046242;U36268;U36250;U36251;U36252;U36253;U36254;U36255;U36256;U36257;U36258;U36259;U36260;U36261;U36262;U36263;U36264;U36265;U36266;U36267;AF379038;AF379039;
AP1G1		O43747	AP-1 complex subunit gamma-1	AP-1 complex subunit gamma-1 (Adaptor protein complex AP-1 subunit gamma-1) (Adaptor-related protein complex 1 subunit gamma-1) (Clathrin assembly protein complex 1 gamma-1 large chain) (Gamma1-adaptin) (Golgi adaptor HA1/AP1 adaptin subunit gamma-1)	AP1G1	AP1G1 ADTG CLAPG1	Homo sapiens (Human)	822	NP_001025178.1 [O43747-2];NP_001119.3 [O43747-1];	Y12226;AJ224112;AJ224113;AJ224114;AB015317;AL110198;
AP1G2		O75843	AP-1 complex subunit gamma-like 2	AP-1 complex subunit gamma-like 2 (Gamma2-adaptin) (G2ad)	AP1G2	AP1G2	Homo sapiens (Human)	785	NP_003908.1;XP_005268229.1;XP_005268230.1;	AB015318;AF068706;CH471078;CH471078;CH471078;
AP1M1		Q9BXS5	AP-1 complex subunit mu-1	AP-1 complex subunit mu-1 (AP-mu chain family member mu1A) (Adaptor protein complex AP-1 subunit mu-1) (Adaptor-related protein complex 1 subunit mu-1) (Clathrin assembly protein complex 1 mu-1 medium chain 1) (Clathrin coat assembly protein AP47) (Clathrin coat-associated protein AP47) (Golgi adaptor HA1/AP1 adaptin mu-1 subunit) (Mu-adaptin 1) (Mu1A-adaptin)	AP1M1	AP1M1 CLTNM	Homo sapiens (Human)	423	NP_001123996.1 [Q9BXS5-2];NP_115882.1 [Q9BXS5-1];	AF290613;DQ059565;BC017469;
AP1M2		Q9Y6Q5	AP-1 complex subunit mu-2	AP-1 complex subunit mu-2 (AP-mu chain family member mu1B) (Adaptor protein complex AP-1 subunit mu-2) (Adaptor-related protein complex 1 subunit mu-2) (Clathrin assembly protein complex 1 mu-2 medium chain 2) (Golgi adaptor HA1/AP1 adaptin mu-2 subunit) (Mu-adaptin 2) (Mu1B-adaptin)	AP1M2	AP1M2	Homo sapiens (Human)	423	NP_001287816.1 [Q9Y6Q5-2];NP_005489.2 [Q9Y6Q5-1];	AF020797;AK315689;CH471106;BC003387;BC003612;BC005021;
AP1S1		P61966	AP-1 complex subunit sigma-1A	AP-1 complex subunit sigma-1A (Adaptor protein complex AP-1 subunit sigma-1A) (Adaptor-related protein complex 1 subunit sigma-1A) (Clathrin assembly protein complex 1 sigma-1A small chain) (Clathrin coat assembly protein AP19) (Golgi adaptor HA1/AP1 adaptin sigma-1A subunit) (HA1 19 kDa subunit) (Sigma 1a subunit of AP-1 clathrin) (Sigma-adaptin 1A) (Sigma1A-adaptin)	AP1S1	AP1S1 AP19 CLAPS1	Homo sapiens (Human)	158	NP_001274.1 [P61966-1];	AB015319;BT006779;AK312151;AC004876;CH471197;BC003561;
AP2B1		P63010	AP-2 complex subunit beta	AP-2 complex subunit beta (AP105B) (Adaptor protein complex AP-2 subunit beta) (Adaptor-related protein complex 2 subunit beta) (Beta-2-adaptin) (Beta-adaptin) (Clathrin assembly protein complex 2 beta large chain) (Plasma membrane adaptor HA2/AP2 adaptin beta subunit)	AP2B1	AP2B1 ADTB2 CLAPB1	Homo sapiens (Human)	937	NP_001025177.1 [P63010-2];NP_001273.1 [P63010-1];XP_005257994.1 [P63010-2];XP_005257995.1 [P63010-2];XP_011522757.1 [P63010-3];XP_016879773.1 [P63010-1];XP_016879775.1 [P63010-3];	M34175;AY341427;CH471147;CH471147;BC006201;
AP2M1		Q96CW1	AP-2 complex subunit mu	AP-2 complex subunit mu (AP-2 mu chain) (Adaptin-mu2) (Adaptor protein complex AP-2 subunit mu) (Adaptor-related protein complex 2 subunit mu) (Clathrin assembly protein complex 2 mu medium chain) (Clathrin coat assembly protein AP50) (Clathrin coat-associated protein AP50) (HA2 50 kDa subunit) (Plasma membrane adaptor AP-2 50 kDa protein)	AP2M1	AP2M1 CLAPM1 KIAA0109	Homo sapiens (Human)	435	NP_001020376.1 [Q96CW1-2];NP_001298127.1;NP_004059.2 [Q96CW1-1];	U36188;D63475;BT007308;CH471052;CH471052;BC004996;BC013796;BC014030;
AP2S1		P53680	AP-2 complex subunit sigma	AP-2 complex subunit sigma (Adaptor protein complex AP-2 subunit sigma) (Adaptor-related protein complex 2 subunit sigma) (Clathrin assembly protein 2 sigma small chain) (Clathrin coat assembly protein AP17) (Clathrin coat-associated protein AP17) (HA2 17 kDa subunit) (Plasma membrane adaptor AP-2 17 kDa protein) (Sigma2-adaptin)	AP2S1	AP2S1 AP17 CLAPS2	Homo sapiens (Human)	142	NP_001288005.1;NP_001288007.1;NP_001288010.1;NP_004060.2 [P53680-1];NP_067586.1 [P53680-2];	X97074;AJ010148;AJ010149;AK312003;CH471126;BC006337;
AP3B1		O00203	AP-3 complex subunit beta-1	AP-3 complex subunit beta-1 (Adaptor protein complex AP-3 subunit beta-1) (Adaptor-related protein complex 3 subunit beta-1) (Beta-3A-adaptin) (Clathrin assembly protein complex 3 beta-1 large chain)	AP3B1	AP3B1 ADTB3A	Homo sapiens (Human)	1094	NP_001258698.1 [O00203-3];NP_003655.3 [O00203-1];	U91931;U81504;BX538041;BC038444;AF247736;
APEH		P13798	Acylamino-acid-releasing enzyme	Acylamino-acid-releasing enzyme (AARE) (EC 3.4.19.1) (Acyl-peptide hydrolase) (APH) (Acylaminoacyl-peptidase) (Oxidized protein hydrolase) (OPH)	ACPH	APEH D3F15S2 D3S48E DNF15S2	Homo sapiens (Human)	732	NP_001631.3;XP_011531962.1;	D38441;AF141383;BC000362;BC001499;BC001826;J03068;
APEX1		P27695	DNA-(apurinic or apyrimidinic site) lyase	DNA-(apurinic or apyrimidinic site) lyase (EC 3.1.-.-) (EC 4.2.99.18) (APEX nuclease) (APEN) (Apurinic-apyrimidinic endonuclease 1) (AP endonuclease 1) (APE-1) (REF-1) (Redox factor-1) [Cleaved into: DNA-(apurinic or apyrimidinic site) lyase, mitochondrial]	APEX1	APEX1 APE APE1 APEX APX HAP1 REF1	Homo sapiens (Human)	318	NP_001231178.1;NP_001632.2;NP_542379.1;NP_542380.1;	X59764;M80261;D90373;S43127;M81955;M92444;X66133;D13370;U79268;BT007236;AF488551;BC002338;BC004979;BC008145;BC019291;M99703;
API5		Q9BZZ5	Apoptosis inhibitor 5	Apoptosis inhibitor 5 (API-5) (Antiapoptosis clone 11 protein) (AAC-11) (Cell migration-inducing gene 8 protein) (Fibroblast growth factor 2-interacting factor) (FIF) (Protein XAGL)	API5	API5 MIG8	Homo sapiens (Human)	524	NP_001136402.1 [Q9BZZ5-4];NP_001136403.1 [Q9BZZ5-5];NP_001230676.1;NP_006586.1 [Q9BZZ5-2];	U83857;Y15906;AF229253;AF229254;AY311389;BT007093;AY265973;AK294724;AK299288;AK304157;CH471064;CH471064;BC017709;
APIP		Q96GX9	Methylthioribulose-1-phosphate dehydratase	Methylthioribulose-1-phosphate dehydratase (MTRu-1-P dehydratase) (EC 4.2.1.109) (APAF1-interacting protein) (hAPIP)	MTNB	APIP CGI-29	Homo sapiens (Human)	242	NP_057041.2 [Q96GX9-1];	AF132963;AK292648;BC008440;BC009077;BC017594;
APMAP		Q9HDC9	Adipocyte plasma membrane-associated protein	Adipocyte plasma membrane-associated protein (Protein BSCv)	APMAP	APMAP C20orf3 UNQ1869/PRO4305	Homo sapiens (Human)	416	NP_065392.1 [Q9HDC9-1];XP_005260820.1 [Q9HDC9-2];	AB033767;AK291129;AK301959;BC003501;AY359076;AK025834;AK026866;
APOA1		P02647	Apolipoprotein A-I	Apolipoprotein A-I (Apo-AI) (ApoA-I) (Apolipoprotein A1) [Cleaved into: Proapolipoprotein A-I (ProapoA-I); Truncated apolipoprotein A-I (Apolipoprotein A-I(1-242))]	APOA1	APOA1	Homo sapiens (Human)	267	NP_000030.1;NP_001304946.1;NP_001304947.1;NP_001304950.1;	J00098;X01038;X02162;X00566;M11791;X07496;M27875;M29068;AY422952;AY555191;A14829;AK292231;EF444948;EF444948;EF444948;EF444948;EF444948;CH471065;BC005380;BC110286;
APOA1BP		Q8NCW5	NAD(P)H-hydrate epimerase	NAD(P)H-hydrate epimerase (EC 5.1.99.6) (Apolipoprotein A-I-binding protein) (AI-BP) (NAD(P)HX epimerase) (YjeF N-terminal domain-containing protein 1) (YjeF_N1)	NNRE	NAXE AIBP APOA1BP YJEFN1	Homo sapiens (Human)	288	NP_658985.2 [Q8NCW5-1];	AJ315849;AK294835;BC100931;BC100932;BC100933;BC100934;
APOD		P05090	Apolipoprotein D	Apolipoprotein D (Apo-D) (ApoD)	APOD	APOD	Homo sapiens (Human)	189	NP_001638.1;	J02611;M16696;BT019860;BT019861;CR456838;CR541773;AK312090;CH471052;CH471052;BC007402;S80440;
APOE		P02649	Apolipoprotein E	Apolipoprotein E (Apo-E)	APOE	APOE	Homo sapiens (Human)	317	NP_000032.1;NP_001289617.1;NP_001289618.1;NP_001289619.1;NP_001289620.1;	M12529;K00396;M10065;AF050154;AF261279;AK314898;FJ525876;BC003557;AB035149;
APOL2		Q9BQE5	Apolipoprotein L2	Apolipoprotein L2 (Apolipoprotein L-II) (ApoL-II)	APOL2	APOL2	Homo sapiens (Human)	337	NP_112092.2;NP_663612.2;XP_011528376.1;XP_011528377.1;XP_011528378.1;XP_011528379.1;XP_011528380.1;	AF305225;AF324223;AF324224;AF324230;AF324228;AF324229;AF305429;AK056938;AB208990;BC004395;
APOO		Q9BUR5	MICOS complex subunit MIC26	MICOS complex subunit MIC26 (Apolipoprotein O) (MICOS complex subunit MIC23) (Protein FAM121B)	MIC26	APOO FAM121B MIC23 MIC26 My025 UNQ1866/PRO4302	Homo sapiens (Human)	198	NP_077027.1 [Q9BUR5-1];XP_016885326.1 [Q9BUR5-1];	AF061264;AY359114;AK311865;CH471074;BC002333;BC010102;BC016814;
APOOL		Q6UXV4	MICOS complex subunit MIC27	MICOS complex subunit MIC27 (Apolipoprotein O-like) (Protein FAM121A)	MIC27	APOOL CXorf33 FAM121A MIC27 UNQ8193/PRO23204	Homo sapiens (Human)	268	NP_940852.3;	AY358193;BC107096;
APP		P05067	Amyloid-beta precursor protein	Amyloid-beta precursor protein (APP) (ABPP) (APPI) (Alzheimer disease amyloid protein) (Amyloid precursor protein) (Amyloid-beta A4 protein) (Cerebral vascular amyloid peptide) (CVAP) (PreA4) (Protease nexin-II) (PN-II) [Cleaved into: N-APP; Soluble APP-alpha (S-APP-alpha); Soluble APP-beta (S-APP-beta); C99 (Beta-secretase C-terminal fragment) (Beta-CTF); Amyloid-beta protein 42 (Abeta42) (Beta-APP42); Amyloid-beta protein 40 (Abeta40) (Beta-APP40); C83 (Alpha-secretase C-terminal fragment) (Alpha-CTF); P3(42); P3(40); C80; Gamma-secretase C-terminal fragment 59 (Amyloid intracellular domain 59) (AICD-59) (AID(59)) (Gamma-CTF(59)); Gamma-secretase C-terminal fragment 57 (Amyloid intracellular domain 57) (AICD-57) (AID(57)) (Gamma-CTF(57)); Gamma-secretase C-terminal fragment 50 (Amyloid intracellular domain 50) (AICD-50) (AID(50)) (Gamma-CTF(50)); C31]	A4	APP A4 AD1	Homo sapiens (Human)	770	NP_000475.1 [P05067-1];NP_001129488.1 [P05067-11];NP_001129601.1 [P05067-10];NP_001129602.1;NP_001129603.1;NP_001191230.1 [P05067-9];NP_001191231.1 [P05067-7];NP_001191232.1 [P05067-3];NP_958816.1 [P05067-8];NP_958817.1 [P05067-4];	Y00264;X13466;X13467;X13468;X13469;X13470;X13471;X13472;X13473;X13474;X13475;X13476;X13477;X13478;X13479;X13487;X13488;X06989;M33112;M34862;M34863;M34864;M34865;M34866;M34867;M34868;M34869;M34870;M34871;M34872;M34873;M34874;M34876;M34877;M34878;M34879;M34875;M34862;M34863;M34864;M34865;M34866;M34867;M34868;M34869;M34870;M34871;M34872;M34873;D87675;AK312326;AK295621;AY919674;CH471079;CH471079;CH471079;CH471079;CH471079;CH471079;BC004369;BC065529;M35675;M24547;M24546;M28373;X06982;X06981;M18734;M29270;M29269;AB066441;M15533;M15532;M37896;M37895;S45136;S60317;AF282245;S60721;S61380;S61383;M16765;
APRT		P07741	Adenine phosphoribosyltransferase	Adenine phosphoribosyltransferase (APRT) (EC 2.4.2.7)	APT	APRT	Homo sapiens (Human)	180	NP_000476.1 [P07741-1];NP_001025189.1 [P07741-2];	Y00486;M16446;CR749423;AY306126;CH471184;BC107151;
ARCN1		P48444	Coatomer subunit delta	Coatomer subunit delta (Archain) (Delta-coat protein) (Delta-COP)	COPD	ARCN1 COPD	Homo sapiens (Human)	511	NP_001135753.1 [P48444-2];NP_001646.2 [P48444-1];	X81197;X81198;AK304019;BC093636;BC093638;
ARF4		P18085	ADP-ribosylation factor 4	ADP-ribosylation factor 4	ARF4	ARF4 ARF2	Homo sapiens (Human)	180	NP_001651.1;	M36341;AF104238;AF104233;AF104234;AF104235;AF104236;AF104237;AF493883;AK313008;BC003364;BC008753;BC016325;BC022866;
ARF5		P84085	ADP-ribosylation factor 5	ADP-ribosylation factor 5	ARF5	ARF5	Homo sapiens (Human)	180	NP_001653.1;	M57567;U73002;AF493884;BT007087;BC003043;BC033104;
ARF6		P62330	ADP-ribosylation factor 6	ADP-ribosylation factor 6	ARF6	ARF6	Homo sapiens (Human)	175	NP_001654.1;	M57763;AY296206;AF047432;AF493885;AK313790;CR541964;CH471078;BC008918;
ARFGAP1		Q8N6T3	ADP-ribosylation factor GTPase-activating protein 1	ADP-ribosylation factor GTPase-activating protein 1 (ARF GAP 1) (ADP-ribosylation factor 1 GTPase-activating protein) (ARF1 GAP) (ARF1-directed GTPase-activating protein)	ARFG1	ARFGAP1 ARF1GAP	Homo sapiens (Human)	406	NP_001268411.1 [Q8N6T3-3];NP_001268412.1 [Q8N6T3-5];NP_001268413.1 [Q8N6T3-4];NP_060679.1 [Q8N6T3-1];NP_783202.1 [Q8N6T3-2];	AK001629;AK027268;AK296351;AK027441;AK303454;CH471077;CH471077;BC000786;BC006085;BC011876;BC028233;AL137744;AB015340;
ARFGAP2		Q8N6H7	ADP-ribosylation factor GTPase-activating protein 2	ADP-ribosylation factor GTPase-activating protein 2 (ARF GAP 2) (GTPase-activating protein ZNF289) (Zinc finger protein 289)	ARFG2	ARFGAP2 ZNF289 Nbla10535	Homo sapiens (Human)	521	NP_001229761.1;NP_115765.2 [Q8N6H7-1];	AK027482;AK301785;AK315992;CH471064;CH471064;BC030148;AL834337;AB073358;
ARFGAP3		Q9NP61	ADP-ribosylation factor GTPase-activating protein 3	ADP-ribosylation factor GTPase-activating protein 3 (ARF GAP 3)	ARFG3	ARFGAP3 ARFGAP1	Homo sapiens (Human)	516	NP_001135765.1 [Q9NP61-2];NP_055385.3 [Q9NP61-1];	AF111847;AL159143;CR456382;BC005122;AL137598;AK002083;AK022768;
ARFGEF2		Q9Y6D5	Brefeldin A-inhibited guanine nucleotide-exchange protein 2	Brefeldin A-inhibited guanine nucleotide-exchange protein 2 (Brefeldin A-inhibited GEP 2) (ADP-ribosylation factor guanine nucleotide-exchange factor 2)	BIG2	ARFGEF2 ARFGEP2 BIG2	Homo sapiens (Human)	1785	NP_006411.2;	AF084521;
ARFIP1		P53367	Arfaptin-1	Arfaptin-1 (ADP-ribosylation factor-interacting protein 1)	ARFP1	ARFIP1	Homo sapiens (Human)	373	NP_001020764.1 [P53367-2];NP_001020766.1 [P53367-1];NP_001274360.1 [P53367-1];NP_001274361.1 [P53367-1];NP_001274362.1 [P53367-2];NP_055262.1 [P53367-2];XP_011530171.1 [P53367-1];XP_011530172.1 [P53367-1];	U52521;AF124489;AK290472;AK299600;CH471056;CH471056;BC103759;BC105114;BC105116;BC143675;
ARFIP2		P53365	Arfaptin-2	Arfaptin-2 (ADP-ribosylation factor-interacting protein 2) (Partner of RAC1) (Protein POR1)	ARFP2	ARFIP2 POR1	Homo sapiens (Human)	341	NP_001229784.1 [P53365-3];NP_001229785.1 [P53365-2];NP_036534.1 [P53365-1];XP_005252897.1 [P53365-1];	U52522;AK301856;AK304512;CH471064;CH471064;BC000392;X97567;
ARG1		P05089	Arginase-1	Arginase-1 (EC 3.5.3.1) (Liver-type arginase) (Type I arginase)	ARGI1	ARG1	Homo sapiens (Human)	322	NP_000036.2 [P05089-1];NP_001231367.1 [P05089-2];	M14502;X12662;X12663;X12664;X12665;X12666;X12667;X12668;X12669;AY074488;BT006741;AL121575;AL121575;AL121575;BC005321;BC020653;
ARHGAP1		Q07960	Rho GTPase-activating protein 1	Rho GTPase-activating protein 1 (CDC42 GTPase-activating protein) (GTPase-activating protein rhoGAP) (Rho-related small GTPase protein activator) (Rho-type GTPase-activating protein 1) (p50-RhoGAP)	RHG01	ARHGAP1 CDC42GAP RHOGAP1	Homo sapiens (Human)	439	NP_004299.1;XP_011518397.1;	U02570;Z23024;CH471064;CH471064;BC018118;
ARHGAP17		Q68EM7	Rho GTPase-activating protein 17	Rho GTPase-activating protein 17 (Rho-type GTPase-activating protein 17) (RhoGAP interacting with CIP4 homologs protein 1) (RICH-1)	RHG17	ARHGAP17 RICH1 MSTP066 MSTP110	Homo sapiens (Human)	881	NP_001006635.1 [Q68EM7-1];NP_060524.4 [Q68EM7-2];	AJ306731;AJ306732;AK023281;AK027567;AK125358;AK291691;AL833975;BC001241;BC080195;AF163257;AF173885;
ARHGDIA		P52565	Rho GDP-dissociation inhibitor 1	Rho GDP-dissociation inhibitor 1 (Rho GDI 1) (Rho-GDI alpha)	GDIR1	ARHGDIA GDIA1	Homo sapiens (Human)	204	NP_001172006.1 [P52565-1];NP_001172007.1 [P52565-2];NP_001288169.1;NP_001288170.1;NP_001288171.1;NP_001288172.1;NP_004300.1 [P52565-1];	X69550;D13989;M97579;X63863;AK300816;AK312347;AF498926;BT006884;CR456777;CH471099;BC005851;BC005875;BC008701;BC009759;BC016031;BC016185;BC024258;BC027730;BC075827;BC106044;
ARHGEF2		Q92974	Rho guanine nucleotide exchange factor 2	Rho guanine nucleotide exchange factor 2 (Guanine nucleotide exchange factor H1) (GEF-H1) (Microtubule-regulated Rho-GEF) (Proliferating cell nucleolar antigen p40)	ARHG2	ARHGEF2 KIAA0651 LFP40	Homo sapiens (Human)	986	NP_001155855.1 [Q92974-1];NP_001155856.1 [Q92974-2];NP_004714.2 [Q92974-3];	U72206;AF486838;AB014551;AL512715;CH471121;CH471121;CH471121;BC020567;BT007407;X15610;
ARL1		P40616	ADP-ribosylation factor-like protein 1	ADP-ribosylation factor-like protein 1	ARL1	ARL1	Homo sapiens (Human)	181	NP_001168.1 [P40616-1];	L28997;AF493887;BT007260;AK301701;AK311793;BX537387;CH471054;BC007000;
ARL6IP1		Q15041	ADP-ribosylation factor-like protein 6-interacting protein 1	ADP-ribosylation factor-like protein 6-interacting protein 1 (ARL-6-interacting protein 1) (Aip-1) (Apoptotic regulator in the membrane of the endoplasmic reticulum)	AR6P1	ARL6IP1 ARL6IP ARMER KIAA0069	Homo sapiens (Human)	203	NP_001300787.1 [Q15041-2];NP_055976.1 [Q15041-1];	D31885;AK300869;AK301636;BC010281;
ARL6IP4		Q66PJ3	ADP-ribosylation factor-like protein 6-interacting protein 4	ADP-ribosylation factor-like protein 6-interacting protein 4 (ARL-6-interacting protein 4) (Aip-4) (HSP-975) (HSVI-binding protein) (SR-15) (SRp25) (SR-25) (Splicing factor SRrp37)	AR6P4	ARL6IP4	Homo sapiens (Human)	421	NP_001002251.2 [Q66PJ3-2];NP_001002252.2 [Q66PJ3-4];NP_001265307.1 [Q66PJ3-5];NP_001265308.1;NP_001265309.1 [Q66PJ3-7];NP_057722.3 [Q66PJ3-3];NP_061164.3 [Q66PJ3-1];	EU624490;EU624491;CH471054;CH471054;BC001958;BC015569;BC015909;BC094839;AF267748;AB035384;DQ099385;EF036485;
ARL6IP5		O75915	PRA1 family protein 3	PRA1 family protein 3 (ADP-ribosylation factor-like protein 6-interacting protein 5) (ARL-6-interacting protein 5) (Aip-5) (Cytoskeleton-related vitamin A-responsive protein) (Dermal papilla-derived protein 11) (GTRAP3-18) (Glutamate transporter EAAC1-interacting protein) (JM5) (Prenylated Rab acceptor protein 2) (Protein JWa) (Putative MAPK-activating protein PM27)	PRAF3	ARL6IP5 DERP11 JWA PRA2 PRAF3 HSPC127	Homo sapiens (Human)	188	NP_006398.1;	AB052638;AY102608;AB014765;AF070523;AF115965;AF125530;AF161476;AB097051;AK223566;AK312731;CH471055;BC005143;BC020797;
ARL8A		Q96BM9	ADP-ribosylation factor-like protein 8A	ADP-ribosylation factor-like protein 8A (ADP-ribosylation factor-like protein 10B) (Novel small G protein indispensable for equal chromosome segregation 2)	ARL8A	ARL8A ARL10B GIE2	Homo sapiens (Human)	186	NP_001243058.1;NP_620150.1;	AB118752;AK127138;CH471067;BC015408;
ARL8B		Q9NVJ2	ADP-ribosylation factor-like protein 8B	ADP-ribosylation factor-like protein 8B (ADP-ribosylation factor-like protein 10C) (Novel small G protein indispensable for equal chromosome segregation 1)	ARL8B	ARL8B ARL10C GIE1	Homo sapiens (Human)	186	NP_060654.1 [Q9NVJ2-1];	AB118751;AK001564;AK295465;CR457264;CH471055;BC013131;BC063125;
ARMC10		Q8N2F6	Armadillo repeat-containing protein 10	Armadillo repeat-containing protein 10 (Splicing variant involved in hepatocarcinogenesis protein)	ARM10	ARMC10 SVH PSEC0198	Homo sapiens (Human)	343	NP_001154481.1 [Q8N2F6-2];NP_001154482.1 [Q8N2F6-3];NP_001154483.1 [Q8N2F6-5];NP_001154484.1 [Q8N2F6-4];NP_001154485.1 [Q8N2F6-6];NP_114111.2 [Q8N2F6-1];	AY150851;AY150852;AY150853;AY150854;AK075500;AK291818;AK301565;AC007683;AC073127;AC108167;BC003586;
ARMCX3		Q9UH62	Armadillo repeat-containing X-linked protein 3	Armadillo repeat-containing X-linked protein 3 (ARM protein lost in epithelial cancers on chromosome X 3) (Protein ALEX3)	ARMX3	ARMCX3 ALEX3 BM-017 UNQ2517/PRO6007	Homo sapiens (Human)	379	NP_057691.1;NP_808816.1;NP_808817.1;XP_005262198.1;	AB039669;AF211175;AF208859;AY359079;AK222655;CR933656;AL121883;BC005194;
ARPC1A		Q92747	Actin-related protein 2/3 complex subunit 1A	Actin-related protein 2/3 complex subunit 1A (SOP2-like protein)	ARC1A	ARPC1A SOP2L	Homo sapiens (Human)	370	NP_006400.2 [Q92747-1];	Y08999;AK297111;CH236956;CH471091;CH471091;BC039594;BC047889;BC054027;
ARPC1B		O15143	Actin-related protein 2/3 complex subunit 1B	Actin-related protein 2/3 complex subunit 1B (Arp2/3 complex 41 kDa subunit) (p41-ARC)	ARC1B	ARPC1B ARC41	Homo sapiens (Human)	372	NP_005711.1;XP_006715888.1;XP_006715889.1;	AF006084;BC002562;BC002988;BC007555;
ARPC2		O15144	Actin-related protein 2/3 complex subunit 2	Actin-related protein 2/3 complex subunit 2 (Arp2/3 complex 34 kDa subunit) (p34-ARC)	ARPC2	ARPC2 ARC34 PRO2446	Homo sapiens (Human)	300	NP_005722.1;NP_690601.1;	AF006085;U50523;BT006898;BC000590;AF116702;
ARPC3		O15145	Actin-related protein 2/3 complex subunit 3	Actin-related protein 2/3 complex subunit 3 (Arp2/3 complex 21 kDa subunit) (p21-ARC)	ARPC3	ARPC3 ARC21	Homo sapiens (Human)	178	NP_001265485.1;NP_001274151.1;	AF004561;AF006086;CR407667;BC067747;BC078162;
ARPC4		P59998	Actin-related protein 2/3 complex subunit 4	Actin-related protein 2/3 complex subunit 4 (Arp2/3 complex 20 kDa subunit) (p20-ARC)	ARPC4	ARPC4 ARC20	Homo sapiens (Human)	168	NP_001020130.1 [P59998-4];NP_001020131.1 [P59998-4];NP_001185709.1 [P59998-3];NP_005709.1 [P59998-1];	AF019888;AF006087;BC012596;
ARPC5		O15511	Actin-related protein 2/3 complex subunit 5	Actin-related protein 2/3 complex subunit 5 (Arp2/3 complex 16 kDa subunit) (p16-ARC)	ARPC5	ARPC5 ARC16	Homo sapiens (Human)	151	NP_001257368.1 [O15511-2];NP_005708.1 [O15511-1];	AF006088;AF017807;CH471067;BC057237;
ARPC5L		Q9BPX5	Actin-related protein 2/3 complex subunit 5-like protein	Actin-related protein 2/3 complex subunit 5-like protein (Arp2/3 complex 16 kDa subunit 2) (ARC16-2)	ARP5L	ARPC5L	Homo sapiens (Human)	153	NP_112240.1;	AF087842;BC000018;BC000798;BC002418;
ASAH1		Q13510	Acid ceramidase	Acid ceramidase (AC) (ACDase) (Acid CDase) (EC 3.5.1.23) (Acylsphingosine deacylase) (N-acylethanolamine hydrolase ASAH1) (EC 3.5.1.-) (N-acylsphingosine amidohydrolase) (Putative 32 kDa heart protein) (PHP32) [Cleaved into: Acid ceramidase subunit alpha; Acid ceramidase subunit beta]	ASAH1	ASAH1 ASAH HSD-33 HSD33	Homo sapiens (Human)	395	NP_001120977.1 [Q13510-3];NP_004306.3 [Q13510-2];NP_808592.2 [Q13510-1];	U70063;U47674;AY305384;AF220175;AF220172;AF220173;BC016481;BC016828;
ASH2L		Q9UBL3	Set1/Ash2 histone methyltransferase complex subunit ASH2	Set1/Ash2 histone methyltransferase complex subunit ASH2 (ASH2-like protein)	ASH2L	ASH2L ASH2L1	Homo sapiens (Human)	628	NP_001098684.1 [Q9UBL3-3];NP_001248761.1 [Q9UBL3-2];NP_004665.2 [Q9UBL3-1];	AF056718;AF056717;AB022785;AB020982;AK291938;CH471080;CH471080;CH471080;BC015936;
ASNA1		O43681	ATPase ASNA1	ATPase ASNA1 (EC 3.6.-.-) (Arsenical pump-driving ATPase) (Arsenite-stimulated ATPase) (Transmembrane domain recognition complex 40 kDa ATPase subunit) (hARSA-I) (hASNA-I)	ASNA	ASNA1 ARSA TRC40	Homo sapiens (Human)	348	NP_004308.2;	AF047469;AK291855;AK223363;AY304483;CH471106;BC002651;U60276;
ASPH		Q12797	Aspartyl/asparaginyl beta-hydroxylase	Aspartyl/asparaginyl beta-hydroxylase (EC 1.14.11.16) (Aspartate beta-hydroxylase) (ASP beta-hydroxylase) (Peptide-aspartate beta-dioxygenase)	ASPH	ASPH BAH	Homo sapiens (Human)	758	NP_001158222.1 [Q12797-10];NP_001158223.1 [Q12797-5];NP_001158225.1 [Q12797-9];NP_001158227.1 [Q12797-6];NP_001158228.1 [Q12797-7];NP_004309.2 [Q12797-1];NP_064549.1 [Q12797-3];NP_115855.1 [Q12797-2];NP_115856.1 [Q12797-4];NP_115857.1 [Q12797-8];	U03109;S83325;AF224468;AF224469;AF289489;AF306765;AF184241;AK295528;AK304314;CH471068;CH471068;CH471068;CH471068;CH471068;BC025236;BC066929;BC142967;BC144362;
ASS1		P00966	Argininosuccinate synthase	Argininosuccinate synthase (EC 6.3.4.5) (Citrulline--aspartate ligase)	ASSY	ASS1 ASS	Homo sapiens (Human)	412	NP_000041.2;NP_446464.1;XP_005272257.1;	X01630;L00084;L00079;L00080;L00081;L00082;L00083;AY034076;BC009243;BC021676;M34903;
ATAD3B		Q5T9A4	ATPase family AAA domain-containing protein 3B	ATPase family AAA domain-containing protein 3B (AAA-TOB3)	ATD3B	ATAD3B KIAA1273 TOB3	Homo sapiens (Human)	648	NP_001304167.1 [Q5T9A4-3];NP_114127.3 [Q5T9A4-1];	AB033099;AK290586;CH471183;BC002542;BC018701;
ATG3		Q9NT62	Ubiquitin-like-conjugating enzyme ATG3	Ubiquitin-like-conjugating enzyme ATG3 (EC 2.3.2.-) (Autophagy-related protein 3) (APG3-like) (hApg3) (Protein PC3-96)	ATG3	ATG3 APG3 APG3L	Homo sapiens (Human)	314	NP_001265641.1 [Q9NT62-2];NP_071933.2 [Q9NT62-1];	AB079384;AF202092;AL137515;BC002830;BC024221;AK025778;
ATG4B		Q9Y4P1	Cysteine protease ATG4B	Cysteine protease ATG4B (EC 3.4.22.-) (AUT-like 1 cysteine endopeptidase) (Autophagin-1) (Autophagy-related cysteine endopeptidase 1) (Autophagy-related protein 4 homolog B) (hAPG4B)	ATG4B	ATG4B APG4B AUTL1 KIAA0943	Homo sapiens (Human)	393	NP_037457.3 [Q9Y4P1-1];NP_847896.1 [Q9Y4P1-6];	AJ504652;AB066215;AB023160;AK027332;AK027462;AK027763;AK125277;AL080168;AC133528;BC000719;
ATIC		P31939	Bifunctional purine biosynthesis protein PURH	Bifunctional purine biosynthesis protein PURH [Cleaved into: Bifunctional purine biosynthesis protein PURH, N-terminally processed] [Includes: Phosphoribosylaminoimidazolecarboxamide formyltransferase (EC 2.1.2.3) (5-aminoimidazole-4-carboxamide ribonucleotide formyltransferase) (AICAR transformylase); IMP cyclohydrolase (EC 3.5.4.10) (ATIC) (IMP synthase) (Inosinicase)]	PUR9	ATIC PURH OK/SW-cl.86	Homo sapiens (Human)	592	NP_004035.2 [P31939-1];	U37436;D82348;D89976;AB062403;AK290067;AC073284;CH471063;BC008879;
ATL2		Q8NHH9	Atlastin-2	Atlastin-2 (EC 3.6.5.-) (ADP-ribosylation factor-like protein 6-interacting protein 2) (ARL-6-interacting protein 2) (Aip-2)	ATLA2	ATL2 ARL6IP2	Homo sapiens (Human)	583	NP_001129145.1 [Q8NHH9-1];NP_001295005.1 [Q8NHH9-5];NP_001317387.1 [Q8NHH9-3];NP_001317388.1 [Q8NHH9-4];NP_001317389.1;NP_071769.2 [Q8NHH9-2];	AF449187;AF449176;AF449177;AF449178;AF449179;AF449180;AF449181;AF449182;AF449183;AF449184;AF449185;AF449186;AF449187;AF449176;AF449177;AF449178;AF449179;AF449180;AF449181;AF449182;AF449183;AF449184;AF449185;AF449186;AK026946;AK294049;AK302621;AC016995;BC053508;
ATL3		Q6DD88	Atlastin-3	Atlastin-3 (EC 3.6.5.-)	ATLA3	ATL3	Homo sapiens (Human)	541	NP_001276977.1;NP_056274.3;	AK097588;AK023383;AL117600;BC077727;
ATP13A1		Q9HD20	Manganese-transporting ATPase 13A1	Manganese-transporting ATPase 13A1 (EC 7.2.2.-)	AT131	ATP13A1 ATP13A KIAA1825 CGI-152	Homo sapiens (Human)	1204	NP_065143.2 [Q9HD20-1];	AF288687;AK026044;AK056420;AK095287;AK172778;AB058728;CH471106;CH471106;BC009302;BC069211;
ATP1B1		P05026	Sodium/potassium-transporting ATPase subunit beta-1	Sodium/potassium-transporting ATPase subunit beta-1 (Sodium/potassium-dependent ATPase subunit beta-1)	AT1B1	ATP1B1 ATP1B	Homo sapiens (Human)	303	NP_001668.1 [P05026-1];	X03747;M25160;M25161;U16799;BT009787;BC000006;X17161;
ATP1B3		P54709	Sodium/potassium-transporting ATPase subunit beta-3	Sodium/potassium-transporting ATPase subunit beta-3 (Sodium/potassium-dependent ATPase subunit beta-3) (ATPB-3) (CD antigen CD298)	AT1B3	ATP1B3	Homo sapiens (Human)	279	NP_001670.1 [P54709-1];	U51478;AF005896;AF005890;AF005891;AF005892;AF005893;AF005894;AF005895;AK293697;BC011835;
ATP2A2		P16615	Sarcoplasmic/endoplasmic reticulum calcium ATPase 2	Sarcoplasmic/endoplasmic reticulum calcium ATPase 2 (SERCA2) (SR Ca(2+)-ATPase 2) (EC 7.2.2.10) (Calcium pump 2) (Calcium-transporting ATPase sarcoplasmic reticulum type, slow twitch skeletal muscle isoform) (Endoplasmic reticulum class 1/2 Ca(2+) ATPase)	AT2A2	ATP2A2 ATP2B	Homo sapiens (Human)	1042	NP_001672.1 [P16615-2];NP_733765.1 [P16615-1];XP_005253945.1 [P16615-3];XP_011536704.1 [P16615-3];	M23114;M23116;M23115;M23278;M23116;BC035588;AK293877;AY186578;
ATP2A3		Q93084	Sarcoplasmic/endoplasmic reticulum calcium ATPase 3	Sarcoplasmic/endoplasmic reticulum calcium ATPase 3 (SERCA3) (SR Ca(2+)-ATPase 3) (EC 7.2.2.10) (Calcium pump 3)	AT2A3	ATP2A3	Homo sapiens (Human)	1043	NP_005164.2 [Q93084-2];NP_777613.1 [Q93084-5];NP_777614.1 [Q93084-6];NP_777615.1 [Q93084-1];NP_777616.1 [Q93084-3];NP_777617.1 [Q93084-4];NP_777618.1 [Q93084-3];	Z69881;Z69880;Y15724;Y15725;Y15726;Y15727;Y15728;Y15729;Y15730;Y15738;Y15737;AF068220;AF068221;CH471108;CH471108;CH471108;BC035729;S68239;AF458228;AF458229;AY460339;
ATP2B4		P23634	Plasma membrane calcium-transporting ATPase 4	Plasma membrane calcium-transporting ATPase 4 (PMCA4) (EC 7.2.2.10) (Matrix-remodeling-associated protein 1) (Plasma membrane calcium ATPase isoform 4) (Plasma membrane calcium pump isoform 4)	AT2B4	ATP2B4 ATP2B2 MXRA1	Homo sapiens (Human)	1241	NP_001001396.1 [P23634-2];NP_001675.3 [P23634-6];	M25874;M83363;BX537444;U42026;U42061;U42062;U42378;CH471067;CH471067;BC140774;
ATP2C1		P98194	Calcium-transporting ATPase type 2C member 1	Calcium-transporting ATPase type 2C member 1 (ATPase 2C1) (EC 7.2.2.10) (ATP-dependent Ca(2+) pump PMR1)	AT2C1	ATP2C1 KIAA1347 PMR1L HUSSY-28	Homo sapiens (Human)	919	NP_001001485.1 [P98194-2];NP_001001486.1 [P98194-9];NP_001001487.1 [P98194-5];NP_001186108.1 [P98194-1];NP_001186109.1 [P98194-7];NP_001186110.1;NP_001186111.1 [P98194-8];NP_001186112.1 [P98194-3];NP_001186113.1 [P98194-4];NP_001186114.1 [P98194-2];NP_055197.2 [P98194-1];XP_005247412.1 [P98194-9];XP_005247413.1 [P98194-9];XP_016861653.1 [P98194-5];	AF181120;AF181121;AF189723;AF225981;AY268374;AY268375;AB037768;AK001684;AK074692;AK296470;AK299945;AK314342;CH471052;CH471052;BC028139;AJ010953;
ATP5A1		P25705	ATP synthase subunit alpha, mitochondrial	ATP synthase subunit alpha, mitochondrial (ATP synthase F1 subunit alpha)	ATPA	ATP5F1A ATP5A ATP5A1 ATP5AL2 ATPM	Homo sapiens (Human)	553	NP_001001935.1 [P25705-2];NP_001001937.1 [P25705-1];NP_001244263.1 [P25705-3];NP_001244264.1 [P25705-2];NP_004037.1 [P25705-1];	X59066;X65460;D14710;D28126;BT007209;AK092735;AK289457;AK302272;BC003119;BC007299;BC008028;BC011384;BC016046;BC019310;BC039135;BC064562;BC067385;
ATP5B		P06576	ATP synthase subunit beta, mitochondrial	ATP synthase subunit beta, mitochondrial (EC 7.1.2.2) (ATP synthase F1 subunit beta)	ATPB	ATP5F1B ATP5B ATPMB ATPSB	Homo sapiens (Human)	529	NP_001677.2;	M27132;M19483;M19482;X03559;D00022;AK291085;CH471054;BC016512;X05606;
ATP5C1		P36542	ATP synthase subunit gamma, mitochondrial	ATP synthase subunit gamma, mitochondrial (ATP synthase F1 subunit gamma) (F-ATPase gamma subunit)	ATPG	ATP5F1C ATP5C ATP5C1 ATP5CL1	Homo sapiens (Human)	298	NP_001001973.1 [P36542-1];NP_005165.1 [P36542-2];	D16561;D16561;D16562;D16563;AK292896;CR457403;CH471072;CH471072;BC000470;BC000931;BC013394;BC016812;BC020824;
ATP5D		P30049	ATP synthase subunit delta, mitochondrial	ATP synthase subunit delta, mitochondrial (ATP synthase F1 subunit delta) (F-ATPase delta subunit)	ATPD	ATP5F1D ATP5D	Homo sapiens (Human)	168	NP_001001975.1;NP_001678.1;	S87916;S87918;X63422;X63423;CR542218;AC004221;CH471139;CH471139;CH471139;BC002389;BC004426;BC018079;
ATP5F1		P24539	ATP synthase F(0) complex subunit B1, mitochondrial	ATP synthase F(0) complex subunit B1, mitochondrial (ATP synthase peripheral stalk-membrane subunit b) (ATP synthase proton-transporting mitochondrial F(0) complex subunit B1) (ATP synthase subunit b) (ATPase subunit b)	AT5F1	ATP5PB ATP5F1	Homo sapiens (Human)	256	NP_001679.2;	X60221;BC005366;BC005960;BC016350;
ATP5H		O75947	ATP synthase subunit d, mitochondrial	ATP synthase subunit d, mitochondrial (ATPase subunit d) (ATP synthase peripheral stalk subunit d)	ATP5H	ATP5PD ATP5H My032	Homo sapiens (Human)	161	NP_001003785.1 [O75947-2];NP_006347.1 [O75947-1];	AF087135;AF070650;AF061735;AK312230;CH471099;BC032245;BC038092;
ATP5I		P56385	ATP synthase subunit e, mitochondrial	ATP synthase subunit e, mitochondrial (ATPase subunit e) (ATP synthase membrane subunit e) [Cleaved into: ATP synthase subunit e, mitochondrial, N-terminally processed]	ATP5I	ATP5ME ATP5I ATP5K	Homo sapiens (Human)	69	NP_009031.1;	D50371;BT006922;BC003679;BC105610;
ATP5J		P18859	ATP synthase-coupling factor 6, mitochondrial	ATP synthase-coupling factor 6, mitochondrial (ATPase subunit F6) (ATP synthase peripheral stalk subunit F6)	ATP5J	ATP5PF ATP5A ATP5J ATPM	Homo sapiens (Human)	108	NP_001003696.1 [P18859-1];NP_001003697.1 [P18859-1];NP_001003701.1 [P18859-2];NP_001003703.1 [P18859-1];NP_001307195.1 [P18859-1];NP_001307196.1 [P18859-1];NP_001676.2 [P18859-1];	M37104;M73031;AL110183;BT007244;BC001178;
ATP5J2		P56134	ATP synthase subunit f, mitochondrial	ATP synthase subunit f, mitochondrial (ATP synthase membrane subunit f)	ATPK	ATP5MF ATP5J2 ATP5JL	Homo sapiens (Human)	94	NP_001003713.1 [P56134-2];NP_001003714.1 [P56134-3];NP_001034267.1 [P56134-4];NP_004880.1 [P56134-1];	AF088918;AF047436;AY046911;CR456891;CR542155;CH236956;CH471091;BC003678;
ATP5L		O75964	ATP synthase subunit g, mitochondrial	ATP synthase subunit g, mitochondrial (ATPase subunit g) (ATP synthase membrane subunit g)	ATP5L	ATP5MG ATP5L	Homo sapiens (Human)	103	NP_006467.4;	AF092124;AF087846;AF070655;AL050277;CR533494;CR542211;AK289568;CH471065;BC015128;BC070165;
ATP5O		P48047	ATP synthase subunit O, mitochondrial	ATP synthase subunit O, mitochondrial (ATP synthase peripheral stalk subunit OSCP) (Oligomycin sensitivity conferral protein) (OSCP)	ATPO	ATP5PO ATP5O ATPO	Homo sapiens (Human)	213	NP_001688.1;	X83218;BT019836;CR456822;AK222962;AK311796;CH471079;BC021233;BC022865;
ATP6AP1		Q15904	V-type proton ATPase subunit S1	V-type proton ATPase subunit S1 (V-ATPase subunit S1) (Protein XAP-3) (V-ATPase Ac45 subunit) (V-ATPase S1 accessory protein) (Vacuolar proton pump subunit S1)	VAS1	ATP6AP1 ATP6IP1 ATP6S1 VATPS1 XAP3	Homo sapiens (Human)	470	NP_001174.2;XP_011529481.1;	AL136851;AK289452;AK075284;CH471172;BC000724;D16469;
ATP6V0D1		P61421	V-type proton ATPase subunit d 1	V-type proton ATPase subunit d 1 (V-ATPase subunit d 1) (32 kDa accessory protein) (V-ATPase 40 kDa accessory protein) (V-ATPase AC39 subunit) (p39) (Vacuolar proton pump subunit d 1)	VA0D1	ATP6V0D1 ATP6D VPATPD	Homo sapiens (Human)	351	NP_004682.2;	X71490;BC008861;L05087;
ATP6V1A		P38606	V-type proton ATPase catalytic subunit A	V-type proton ATPase catalytic subunit A (V-ATPase subunit A) (EC 7.1.2.2) (V-ATPase 69 kDa subunit) (Vacuolar ATPase isoform VA68) (Vacuolar proton pump subunit alpha)	VATA	ATP6V1A ATP6A1 ATP6V1A1 VPP2	Homo sapiens (Human)	617	NP_001681.2 [P38606-1];	L09235;AF113129;BT006672;AK293804;AK314779;CH471052;CH471052;BC013138;
ATP6V1B2		P21281	V-type proton ATPase subunit B, brain isoform	V-type proton ATPase subunit B, brain isoform (V-ATPase subunit B 2) (Endomembrane proton pump 58 kDa subunit) (HO57) (Vacuolar proton pump subunit B 2)	VATB2	ATP6V1B2 ATP6B2 VPP3	Homo sapiens (Human)	511	NP_001684.2;	M60346;L35249;AK312372;CH471080;CH471080;BC003100;BC007309;BC030640;Z37165;X62949;
ATP6V1C1		P21283	V-type proton ATPase subunit C 1	V-type proton ATPase subunit C 1 (V-ATPase subunit C 1) (Vacuolar proton pump subunit C 1)	VATC1	ATP6V1C1 ATP6C ATP6D VATC	Homo sapiens (Human)	382	NP_001686.1;	X69151;AF363578;BC010960;J05682;
ATXN10		Q9UBB4	Ataxin-10	Ataxin-10 (Brain protein E46 homolog) (Spinocerebellar ataxia type 10 protein)	ATX10	ATXN10 SCA10	Homo sapiens (Human)	475	NP_001161093.1 [Q9UBB4-2];NP_037368.1 [Q9UBB4-1];	AL050282;AF119662;CR457381;CR456568;AK294348;BC007508;
ATXN2L		Q8WWM7	Ataxin-2-like protein	Ataxin-2-like protein (Ataxin-2 domain protein) (Ataxin-2-related protein)	ATX2L	ATXN2L A2D A2LG A2LP A2RP	Homo sapiens (Human)	1075	NP_009176.2 [Q8WWM7-1];NP_059867.3 [Q8WWM7-9];NP_663760.1 [Q8WWM7-2];NP_680780.1 [Q8WWM7-3];NP_680781.1 [Q8WWM7-4];NP_680782.1 [Q8WWM7-8];XP_005255123.1 [Q8WWM7-3];	AJ317970;AJ317971;AJ317972;AJ317973;AJ317974;AY188334;AY188335;AY188336;AY188337;AY188338;AF034373;AK289981;BC010239;BC068012;BC082760;BC136584;U70671;
B2M		P61769	Beta-2-microglobulin	Beta-2-microglobulin [Cleaved into: Beta-2-microglobulin form pI 5.3]	B2MG	B2M CDABP0092 HDCMA22P	Homo sapiens (Human)	119	NP_004039.1;	M17987;M17986;AY187687;AB021288;DQ217933;AF072097;AY007153;CR457066;AK315776;CH471082;BC032589;BC064910;V00567;
BAG2		O95816	BAG family molecular chaperone regulator 2	BAG family molecular chaperone regulator 2 (BAG-2) (Bcl-2-associated athanogene 2)	BAG2	BAG2	Homo sapiens (Human)	211	NP_004273.1 [O95816-1];XP_005249547.1 [O95816-2];XP_011513300.1 [O95816-2];XP_011513301.1 [O95816-2];	AF095192;AL050287;AK301934;CR533496;BC125039;
BAG5		Q9UL15	BAG family molecular chaperone regulator 5	BAG family molecular chaperone regulator 5 (BAG-5) (Bcl-2-associated athanogene 5)	BAG5	BAG5 KIAA0873	Homo sapiens (Human)	447	NP_001015048.1 [Q9UL15-1];NP_001015049.1 [Q9UL15-2];NP_004864.1 [Q9UL15-1];	AF095195;AB020680;BC044216;BC050551;
BAG6		P46379	Large proline-rich protein BAG6	Large proline-rich protein BAG6 (BAG family molecular chaperone regulator 6) (BCL2-associated athanogene 6) (BAG-6) (HLA-B-associated transcript 3) (Protein G3) (Protein Scythe)	BAG6	BAG6 BAT3 G3	Homo sapiens (Human)	1132	NP_001092004.1 [P46379-2];NP_001186626.1 [P46379-4];NP_001186627.1 [P46379-5];NP_004630.3 [P46379-1];NP_542433.1 [P46379-2];NP_542434.1 [P46379-2];XP_016866776.1 [P46379-3];	M33519;M33521;M33520;BX647244;AK302695;AK304879;AF129756;BA000025;CH471081;BC003133;
BAIAP2		Q9UQB8	Brain-specific angiogenesis inhibitor 1-associated protein 2	Brain-specific angiogenesis inhibitor 1-associated protein 2 (BAI-associated protein 2) (BAI1-associated protein 2) (Protein BAP2) (Fas ligand-associated factor 3) (FLAF3) (Insulin receptor substrate p53/p58) (IRS-58) (IRSp53/58) (Insulin receptor substrate protein of 53 kDa) (IRSp53) (Insulin receptor substrate p53)	BAIP2	BAIAP2	Homo sapiens (Human)	552	NP_001138360.1 [Q9UQB8-2];NP_006331.1 [Q9UQB8-5];NP_059344.1 [Q9UQB8-4];NP_059345.1 [Q9UQB8-1];XP_005257005.1 [Q9UQB8-6];	AB015019;AB015020;AB017119;AB017120;AB104726;AB104726;AB104726;AB104726;AK222670;BC014020;BC032559;U70669;
BANF1		O75531	Barrier-to-autointegration factor	Barrier-to-autointegration factor (Breakpoint cluster region protein 1) [Cleaved into: Barrier-to-autointegration factor, N-terminally processed]	BAF	BANF1 BAF BCRG1	Homo sapiens (Human)	89	NP_001137457.1;NP_003851.1;XP_016874003.1;XP_016874004.1;	AF070447;AF044773;AF068235;CR542140;BC005942;BC107702;
BAT1		Q13838	Spliceosome RNA helicase DDX39B	Spliceosome RNA helicase DDX39B (EC 3.6.4.13) (56 kDa U2AF65-associated protein) (ATP-dependent RNA helicase p47) (DEAD box protein UAP56) (HLA-B-associated transcript 1 protein)	DX39B	DDX39B BAT1 UAP56	Homo sapiens (Human)	428	NP_004631.1 [Q13838-1];NP_542165.1 [Q13838-1];	Z37166;BT009909;AK222912;AB088115;AB103621;AB202112;BA000025;CH471081;BC000361;BC013006;AF029061;AF029062;
BAZ1B		Q9UIG0	Tyrosine-protein kinase BAZ1B	Tyrosine-protein kinase BAZ1B (EC 2.7.10.2) (Bromodomain adjacent to zinc finger domain protein 1B) (Williams syndrome transcription factor) (Williams-Beuren syndrome chromosomal region 10 protein) (Williams-Beuren syndrome chromosomal region 9 protein) (hWALp2)	BAZ1B	BAZ1B WBSC10 WBSCR10 WBSCR9 WSTF	Homo sapiens (Human)	1483	NP_115784.1 [Q9UIG0-1];XP_016868262.1;	AF084479;AF072810;AB032253;AC005074;AC005089;CH471200;CH471200;BC065029;BC136520;
BCAM		P50895	Basal cell adhesion molecule	Basal cell adhesion molecule (Auberger B antigen) (B-CAM cell surface glycoprotein) (F8/G253 antigen) (Lutheran antigen) (Lutheran blood group glycoprotein) (CD antigen CD239)	BCAM	BCAM LU MSK19	Homo sapiens (Human)	628	NP_001013275.1;NP_005572.2;	X83425;AY845133;CH471126;BC050450;X80026;EU307108;EU307109;
BCAP31		P51572	B-cell receptor-associated protein 31	B-cell receptor-associated protein 31 (BCR-associated protein 31) (Bap31) (6C6-AG tumor-associated antigen) (Protein CDM) (p28)	BAP31	BCAP31 BAP31 DXS1357E	Homo sapiens (Human)	246	NP_001132913.1 [P51572-1];NP_001132929.1 [P51572-2];NP_001243376.1 [P51572-1];NP_005736.3 [P51572-1];	Z31696;X81109;X81817;AK057613;AK125631;CH471172;CH471172;CH471172;CH471172;CH471172;CH471172;CH471172;BC014323;BC065292;U36341;
BCAS2		O75934	Pre-mRNA-splicing factor SPF27	Pre-mRNA-splicing factor SPF27 (Breast carcinoma-amplified sequence 2) (DNA amplified in mammary carcinoma 1 protein) (Spliceosome-associated protein SPF 27)	SPF27	BCAS2 DAM1	Homo sapiens (Human)	225	NP_005863.1;	AF081788;AB020623;CR542037;BT019390;BC005285;BC012623;BC022880;
BCL2L13		Q9BXK5	Bcl-2-like protein 13	Bcl-2-like protein 13 (Bcl2-L-13) (Bcl-rambo) (Protein Mil1)	B2L13	BCL2L13 MIL1 CD003	Homo sapiens (Human)	485	NP_001257658.1 [Q9BXK5-4];NP_001257659.1 [Q9BXK5-4];NP_001257660.1 [Q9BXK5-4];NP_056182.2 [Q9BXK5-1];XP_011544423.1 [Q9BXK5-1];XP_016884217.1 [Q9BXK5-4];XP_016884218.1 [Q9BXK5-4];XP_016884219.1 [Q9BXK5-4];XP_016884220.1 [Q9BXK5-4];XP_016884221.1 [Q9BXK5-4];XP_016884222.1;	AF325209;AF246665;AF183411;CR456521;AK056248;BC007658;BC016037;AF146568;AL133029;
BCLAF1		Q9NYF8	Bcl-2-associated transcription factor 1	Bcl-2-associated transcription factor 1 (Btf) (BCLAF1 and THRAP3 family member 1)	BCLF1	BCLAF1 BTF KIAA0164	Homo sapiens (Human)	920	NP_001070908.1 [Q9NYF8-3];NP_001070909.1 [Q9NYF8-4];NP_001287967.1 [Q9NYF8-2];NP_055554.1 [Q9NYF8-1];	AF249273;D79986;CH471051;CH471051;BC047687;BC047887;BC056894;BC063846;BC132780;BC144281;
BDH1		Q02338	D-beta-hydroxybutyrate dehydrogenase, mitochondrial	D-beta-hydroxybutyrate dehydrogenase, mitochondrial (EC 1.1.1.30) (3-hydroxybutyrate dehydrogenase) (BDH) (Short chain dehydrogenase/reductase family 9C member 1)	BDH	BDH1 BDH SDR9C1	Homo sapiens (Human)	343	NP_004042.1;NP_976059.1;NP_976060.1;XP_005269409.1;XP_016862496.1;	M93107;CH471191;CH471191;CH471191;CH471191;BC005844;BC011964;BC019317;
BGN		P21810	Biglycan	Biglycan (Bone/cartilage proteoglycan I) (PG-S1)	PGS1	BGN SLRR1A	Homo sapiens (Human)	368	NP_001702.1;XP_016885213.1;	J04599;M65153;M65152;BT007323;CH471172;CH471172;BC002416;BC004244;U11686;
BLVRA		P53004	Biliverdin reductase A	Biliverdin reductase A (BVR A) (EC 1.3.1.24) (Biliverdin-IX alpha-reductase)	BIEA	BLVRA BLVR BVR	Homo sapiens (Human)	296	NP_000703.2;NP_001240752.1;XP_011513776.1;XP_016868009.1;	U34877;X93086;AK291862;AY616754;AC004939;AC004985;BC005902;BC008456;
BLVRB		P30043	Flavin reductase (NADPH)	Flavin reductase (NADPH) (FR) (EC 1.5.1.30) (Biliverdin reductase B) (BVR-B) (EC 1.3.1.24) (Biliverdin-IX beta-reductase) (Green heme-binding protein) (GHBP) (NADPH-dependent diaphorase) (NADPH-flavin reductase) (FLR)	BLVRB	BLVRB FLR	Homo sapiens (Human)	206	NP_000704.1;	D26308;D32143;AK312137;AY340485;CH471126;BC109371;
BMS1		Q14692	Ribosome biogenesis protein BMS1 homolog	Ribosome biogenesis protein BMS1 homolog (Ribosome assembly protein BMS1 homolog)	BMS1	BMS1 BMS1L KIAA0187	Homo sapiens (Human)	1282	NP_055568.3;XP_005271903.1;XP_011538704.1;	D80009;CH471160;BC043345;BC150252;
BOLA2		Q9H3K6	BolA-like protein 2	BolA-like protein 2	BOLA2	BOLA2 BOLA2A My016; BOLA2B	Homo sapiens (Human)	86	NP_001026997.1;NP_001034271.1 [Q9H3K6-1];NP_001307508.1;XP_016855107.1;	AF060511;BC022832;BC130401;BC130403;BC137532;BC137534;BC144688;
BOP1		Q14137	Ribosome biogenesis protein BOP1	Ribosome biogenesis protein BOP1 (Block of proliferation 1 protein)	BOP1	BOP1 KIAA0124	Homo sapiens (Human)	746	NP_056016.1 [Q14137-1];	AB060694;BC001086;BC005160;BC007274;BC013787;BC013980;BC017674;D50914;
BPHL		Q86WA6	Valacyclovir hydrolase	Valacyclovir hydrolase (VACVase) (Valacyclovirase) (EC 3.1.-.-) (Biphenyl hydrolase-like protein) (Biphenyl hydrolase-related protein) (Bph-rp) (Breast epithelial mucin-associated antigen) (MCNAA)	BPHL	BPHL MCNAA	Homo sapiens (Human)	291	NP_001289706.1 [Q86WA6-2];NP_004323.2 [Q86WA6-1];	X81372;AJ617684;CH471087;BC106901;X57653;
BROX		Q5VW32	BRO1 domain-containing protein BROX	BRO1 domain-containing protein BROX (BRO1 domain- and CAAX motif-containing protein)	BROX	BROX BROFTI C1orf58	Homo sapiens (Human)	411	NP_001275508.1 [Q5VW32-2];NP_001275509.1 [Q5VW32-2];NP_001275510.1;NP_653296.2 [Q5VW32-1];XP_005273122.2;XP_011507516.1 [Q5VW32-1];XP_016855863.1 [Q5VW32-1];	AB276123;AK056983;AK315930;CH471100;BC113635;BC113637;BC143811;
BSG		P35613	Basigin	Basigin (5F7) (Collagenase stimulatory factor) (Extracellular matrix metalloproteinase inducer) (EMMPRIN) (Leukocyte activation antigen M6) (OK blood group antigen) (Tumor cell-derived collagenase stimulatory factor) (TCSF) (CD antigen CD147)	BASI	BSG UNQ6505/PRO21383	Homo sapiens (Human)	385	NP_001309172.1 [P35613-2];NP_001719.2 [P35613-1];NP_940991.1 [P35613-2];NP_940992.1 [P35613-3];NP_940993.1 [P35613-4];XP_016882662.1 [P35613-1];	X64364;D45131;L10240;M87879;L20471;AF042854;AF042848;AF042849;AF042850;AF042851;AF042852;AF042853;AB072923;AB085790;AF548371;GU557064;GU557065;AY358113;AY942196;AC005559;CH471242;CH471242;BC009040;
BTF3		P20290	Transcription factor BTF3	Transcription factor BTF3 (Nascent polypeptide-associated complex subunit beta) (NAC-beta) (RNA polymerase B transcription factor 3)	BTF3	BTF3 NACB OK/SW-cl.8	Homo sapiens (Human)	206	NP_001032726.1 [P20290-1];NP_001198.2 [P20290-2];	X53280;X53281;M90357;M90352;X74070;AB062126;BT007120;AK291125;CH471084;BC008062;
BUB3		O43684	Mitotic checkpoint protein BUB3	Mitotic checkpoint protein BUB3	BUB3	BUB3	Homo sapiens (Human)	328	NP_001007794.1 [O43684-2];NP_004716.1 [O43684-1];	AF047472;AF047473;AF053304;AF081496;AK312546;CH471066;CH471066;CH471066;BC005138;BC022438;
BYSL		Q13895	Bystin	Bystin	BYST	BYSL ENP1	Homo sapiens (Human)	437	NP_004044.3;	BC007340;BC050645;BC062627;L36720;
BZW1		Q7L1Q6	Basic leucine zipper and W2 domain-containing protein 1	Basic leucine zipper and W2 domain-containing protein 1 (Protein Orf)	BZW1	BZW1 BZAP45 KIAA0005	Homo sapiens (Human)	419	NP_001193996.1 [Q7L1Q6-1];NP_001193997.1 [Q7L1Q6-3];NP_001193998.1 [Q7L1Q6-4];NP_001308617.1 [Q7L1Q6-1];NP_001308619.1 [Q7L1Q6-1];NP_001308620.1;NP_001308622.1;NP_001308623.1;NP_055485.2 [Q7L1Q6-2];	D13630;AK297227;AK301511;AC007163;BC001804;BC026303;Z70221;
BZW2		Q9Y6E2	Basic leucine zipper and W2 domain-containing protein 2	Basic leucine zipper and W2 domain-containing protein 2	BZW2	BZW2 HSPC028 MSTP017	Homo sapiens (Human)	419	NP_001153239.1 [Q9Y6E2-1];NP_054757.1 [Q9Y6E2-1];XP_006715769.1;XP_006715770.1 [Q9Y6E2-1];XP_006715771.1 [Q9Y6E2-1];	AF110323;AF083246;AK001218;AK027837;CH236948;CH471073;CH471073;BC003056;BC008453;BC009597;BC107757;
C10orf35		Q96D05	Protein FAM241B	Protein FAM241B	F241B	FAM241B C10orf35	Homo sapiens (Human)	121	NP_660349.1 [Q96D05-1];XP_005269663.1 [Q96D05-2];XP_005269665.1 [Q96D05-1];XP_011537757.1 [Q96D05-1];XP_016871325.1 [Q96D05-1];	BC013587;
C10orf47		Q86WR7	Proline and serine-rich protein 2	Proline and serine-rich protein 2	PRSR2	PROSER2 C10orf47	Homo sapiens (Human)	435	NP_694988.3 [Q86WR7-1];XP_011517740.1 [Q86WR7-1];XP_016871517.1 [Q86WR7-1];	CH471072;CH471072;BC017269;BC029134;BC048800;
C10orf58		Q9BRX8	Peroxiredoxin-like 2A	Peroxiredoxin-like 2A (Peroxiredoxin-like 2 activated in M-CSF stimulated monocytes) (Protein PAMM) (Redox-regulatory protein FAM213A)	PXL2A	PRXL2A C10orf58 FAM213A PAMM PRO2290 PSEC0139 UNQ611/PRO1198	Homo sapiens (Human)	229	NP_001230707.1 [Q9BRX8-1];NP_001230708.1 [Q9BRX8-1];NP_001230709.1 [Q9BRX8-1];NP_001230710.1 [Q9BRX8-2];NP_001230711.1;NP_115709.3 [Q9BRX8-1];XP_011538567.1 [Q9BRX8-1];XP_011538568.1 [Q9BRX8-1];	AY359059;AK315440;AK074643;AK075447;BC005871;AF305824;
C14orf166		Q9Y224	RNA transcription, translation and transport factor protein	RNA transcription, translation and transport factor protein (CLE7 homolog) (CLE) (hCLE)	RTRAF	RTRAF C14orf166 CGI-99	Homo sapiens (Human)	244	NP_057123.1;	AF100755;AF151857;BC001722;
C17orf62		Q9BQA9	Cytochrome b-245 chaperone 1	Cytochrome b-245 chaperone 1 (Essential for reactive oxygen species protein) (Eros)	CYBC1	CYBC1 C17orf62 EROS	Homo sapiens (Human)	187	NP_001028218.1 [Q9BQA9-1];NP_001093877.1 [Q9BQA9-1];NP_001093878.1 [Q9BQA9-2];NP_001180582.1 [Q9BQA9-1];NP_001180583.1 [Q9BQA9-1];NP_001180584.1 [Q9BQA9-1];NP_001180586.1 [Q9BQA9-1];XP_006722356.1 [Q9BQA9-2];XP_016880563.1 [Q9BQA9-1];XP_016880564.1;XP_016880565.1 [Q9BQA9-1];XP_016880566.1 [Q9BQA9-1];XP_016880567.1 [Q9BQA9-2];	AK054876;CH471099;BC004171;BC003595;
C17orf75		Q9HAS0	Protein Njmu-R1	Protein Njmu-R1	NJMU	C17orf75	Homo sapiens (Human)	396	NP_071739.2;	AF305686;BC026017;BC035715;BC047325;BC054035;
C1orf198		Q9H425	Uncharacterized protein C1orf198	Uncharacterized protein C1orf198	CA198	C1orf198	Homo sapiens (Human)	327	NP_001129966.1 [Q9H425-3];NP_001129967.1 [Q9H425-2];NP_116189.1 [Q9H425-1];XP_016858088.1 [Q9H425-2];	AK027431;AK096166;AK292433;CH471098;BC066649;
C1QB		P02746	Complement C1q subcomponent subunit B	Complement C1q subcomponent subunit B	C1QB	C1QB	Homo sapiens (Human)	253	NP_000482.3;XP_011540361.1;	BC008983;X03084;M36278;
C1QBP		Q07021	Complement component 1 Q subcomponent-binding protein, mitochondrial	Complement component 1 Q subcomponent-binding protein, mitochondrial (ASF/SF2-associated protein p32) (Glycoprotein gC1qBP) (C1qBP) (Hyaluronan-binding protein 1) (Mitochondrial matrix protein p32) (gC1q-R protein) (p33) (SF2AP32)	C1QBP	C1QBP GC1QBP HABP1 SF2P32	Homo sapiens (Human)	282	NP_001203.1;	L04636;X75913;AF338439;BT019898;BT019899;DQ372108;BC000435;BC013731;M69039;AF275902;
C1QC		P02747	Complement C1q subcomponent subunit C	Complement C1q subcomponent subunit C	C1QC	C1QC C1QG	Homo sapiens (Human)	245	NP_001107573.1;NP_001334548.1;NP_758957.2;	AF087892;AK057792;BC009016;
C20orf108		Q96KR6	Protein FAM210B, mitochondrial	Protein FAM210B, mitochondrial	F210B	FAM210B C20orf108 PSEC0265	Homo sapiens (Human)	192	NP_543011.2;	AJ311123;AK075565;AK314768;CH471077;CH471077;BC017725;
C20orf30		Q96A57	Transmembrane protein 230	Transmembrane protein 230	TM230	TMEM230 C20orf30 HSPC274 UNQ2432/PRO4992	Homo sapiens (Human)	120	NP_001009923.1 [Q96A57-2];NP_001009924.1 [Q96A57-1];NP_001009925.1 [Q96A57-1];NP_001317913.1 [Q96A57-1];NP_001317914.1 [Q96A57-1];NP_001317915.1 [Q96A57-1];NP_054864.3 [Q96A57-1];XP_016883325.1 [Q96A57-1];	AF161392;AY359115;AK315606;CH471133;CH471133;CH471133;CH471133;CH471133;BC070212;BC009768;BC009769;BC009770;BC011990;BC015113;BC110408;
C22orf28		Q9Y3I0	RNA-splicing ligase RtcB homolog	RNA-splicing ligase RtcB homolog (EC 6.5.1.8) (3'-phosphate/5'-hydroxy nucleic acid ligase)	RTCB	RTCB C22orf28 HSPC117	Homo sapiens (Human)	505	NP_055121.1;	AL050255;AF161466;AF155658;CR457175;CR456450;AK312503;CH471095;BC000151;BC002970;BC010308;BC016707;AL137272;
C2orf18		Q8N357	Solute carrier family 35 member F6	Solute carrier family 35 member F6 (ANT2-binding protein) (ANT2BP) (Transport and Golgi organization 9 homolog)	S35F6	SLC35F6 C2orf18 UNQ3047/PRO9863	Homo sapiens (Human)	371	NP_060347.2;	AY358820;AK000562;AK075164;CR457243;AK222929;AC011740;CH471053;CH471053;BC028081;
C3		P01024	Complement C3	Complement C3 (C3 and PZP-like alpha-2-macroglobulin domain-containing protein 1) [Cleaved into: Complement C3 beta chain; C3-beta-c (C3bc); Complement C3 alpha chain; C3a anaphylatoxin; Acylation stimulating protein (ASP) (C3adesArg); Complement C3b alpha' chain; Complement C3c alpha' chain fragment 1; Complement C3dg fragment; Complement C3g fragment; Complement C3d fragment; Complement C3f fragment; Complement C3c alpha' chain fragment 2]	CO3	C3 CPAMD1	Homo sapiens (Human)	1663	NP_000055.2;	K02765;AY513239;CH471139;BC150179;BC150200;
C3orf1		Q9NPL8	Complex I assembly factor TIMMDC1, mitochondrial	Complex I assembly factor TIMMDC1, mitochondrial (Protein M5-14) (Translocase of inner mitochondrial membrane domain-containing protein 1) (TIMM domain containing-protein 1)	TIDC1	TIMMDC1 C3orf1 UNQ247/PRO284	Homo sapiens (Human)	285	NP_057673.2;	AF210057;AL390077;AL390090;AL390094;AF139077;AL136622;AY358633;CR457158;CR533524;CH471052;CH471052;BC012341;
C6orf115		Q9P1F3	Costars family protein ABRACL	Costars family protein ABRACL (ABRA C-terminal-like protein)	ABRAL	ABRACL C6orf115 HSPC280 PRO2013	Homo sapiens (Human)	81	NP_067066.1;XP_016866640.1;	AF116682;AF161398;CH471051;BC014953;
C8orf55		Q8WUY1	Protein THEM6	Protein THEM6 (Mesenchymal stem cell protein DSCD75) (Thioesterase superfamily member 6)	THEM6	THEM6 C8orf55 PSEC0098	Homo sapiens (Human)	208	NP_057731.1;	AF242773;AK315614;AK075407;BC001311;BC019104;
C9orf142		Q9BUH6	Protein PAXX	Protein PAXX (Paralog of XRCC4 and XLF) (XRCC4-like small protein)	PAXX	PAXX C9orf142 XLS	Homo sapiens (Human)	204	NP_899064.1 [Q9BUH6-1];	BC002613;BC038191;
CA2		P00918	Carbonic anhydrase 2	Carbonic anhydrase 2 (EC 4.2.1.1) (Carbonate dehydratase II) (Carbonic anhydrase C) (CAC) (Carbonic anhydrase II) (CA-II)	CAH2	CA2	Homo sapiens (Human)	260	NP_000058.1;	M77181;M77176;M77177;M77178;M77179;M77180;Y00339;X03251;J03037;CR536526;CR541875;AK312978;CH471068;BC011949;M36532;
CACYBP		Q9HB71	Calcyclin-binding protein	Calcyclin-binding protein (CacyBP) (hCacyBP) (S100A6-binding protein) (Siah-interacting protein)	CYBP	CACYBP S100A6BP SIP PNAS-107	Homo sapiens (Human)	228	NP_001007215.1 [Q9HB71-3];NP_055227.1 [Q9HB71-1];XP_016856535.1 [Q9HB71-3];	AF057356;AF314752;AL035305;AF275803;AY423723;AK093425;AK313278;CH471067;BC005975;BC022352;BC078151;
CAD		P27708	CAD protein	CAD protein [Includes: Glutamine-dependent carbamoyl-phosphate synthase (EC 6.3.5.5); Aspartate carbamoyltransferase (EC 2.1.3.2); Dihydroorotase (EC 3.5.2.3)]	PYR1	CAD	Homo sapiens (Human)	2225	NP_001293008.1;NP_004332.2;	D78586;CH471053;CH471053;CH471053;BC014178;BC065510;M38561;
CADM1		Q9BY67	Cell adhesion molecule 1	Cell adhesion molecule 1 (Immunoglobulin superfamily member 4) (IgSF4) (Nectin-like protein 2) (NECL-2) (Spermatogenic immunoglobulin superfamily) (SgIgSF) (Synaptic cell adhesion molecule) (SynCAM) (Tumor suppressor in lung cancer 1) (TSLC-1)	CADM1	CADM1 IGSF4 IGSF4A NECL2 SYNCAM TSLC1	Homo sapiens (Human)	442	NP_001091987.1 [Q9BY67-5];NP_001287972.1 [Q9BY67-3];NP_001287973.1 [Q9BY67-4];NP_001287974.1;NP_055148.3 [Q9BY67-1];	AF132811;HE586496;HE586497;HE586498;HE586499;KJ534791;KJ534794;AB094146;AK075502;BC125102;
CALML5		Q9NZT1	Calmodulin-like protein 5	Calmodulin-like protein 5 (Calmodulin-like skin protein)	CALL5	CALML5 CLSP	Homo sapiens (Human)	146	NP_059118.2;	AF172852;BC039172;
CALR		P27797	Calreticulin	Calreticulin (CRP55) (Calregulin) (Endoplasmic reticulum resident protein 60) (ERp60) (HACBP) (grp60)	CALR	CALR CRTC	Homo sapiens (Human)	417	NP_004334.1;	M32294;M84739;AY047586;AB451408;BT007448;CR457070;AD000092;CH471106;BC002500;BC007911;BC020493;
CALU		O43852	Calumenin	Calumenin (Crocalbin) (IEF SSP 9302)	CALU	CALU	Homo sapiens (Human)	315	NP_001124146.1 [O43852-2];NP_001186600.1 [O43852-3];NP_001186601.1 [O43852-4];NP_001186602.1 [O43852-10];NP_001210.1 [O43852-1];XP_016868148.1 [O43852-15];	U67280;AF013759;AF345637;HM002604;HM002605;HM002606;HM002607;HM002608;HM002609;HM002610;HM002611;HM002612;HM002613;HM002614;HM002615;HM002616;AK056338;CR541835;CH471070;BC013383;AF257659;
CAMK2G		Q13555	Calcium/calmodulin-dependent protein kinase type II subunit gamma	Calcium/calmodulin-dependent protein kinase type II subunit gamma (CaM kinase II subunit gamma) (CaMK-II subunit gamma) (EC 2.7.11.17)	KCC2G	CAMK2G CAMK CAMK-II CAMKG	Homo sapiens (Human)	558	NP_001191421.1 [Q13555-11];NP_001213.2 [Q13555-10];NP_001307827.1;NP_751909.1 [Q13555-5];NP_751913.1;XP_005270260.1;	CH471083;CH471083;CH471083;BC034044;U66064;AH011636;L07043;U50359;U50360;U32472;U32473;U32509;
CANT1		Q8WVQ1	Soluble calcium-activated nucleotidase 1	Soluble calcium-activated nucleotidase 1 (SCAN-1) (EC 3.6.1.6) (Apyrase homolog) (Putative MAPK-activating protein PM09) (Putative NF-kappa-B-activating protein 107)	CANT1	CANT1 SHAPY	Homo sapiens (Human)	401	NP_001153244.1 [Q8WVQ1-1];NP_001153245.1 [Q8WVQ1-1];NP_620148.1 [Q8WVQ1-1];XP_005257078.1 [Q8WVQ1-1];XP_005257079.1 [Q8WVQ1-1];XP_006721746.1 [Q8WVQ1-1];XP_011522593.1 [Q8WVQ1-1];XP_011522595.1 [Q8WVQ1-1];XP_011522596.1 [Q8WVQ1-1];XP_011522597.1 [Q8WVQ1-1];	AF328554;AB097006;AB097033;AK074687;AK295930;BC005104;BC017655;BC065038;AJ312208;
CANX		P27824	Calnexin	Calnexin (IP90) (Major histocompatibility complex class I antigen-binding protein p88) (p90)	CALX	CANX	Homo sapiens (Human)	592	NP_001019820.1 [P27824-1];NP_001737.1 [P27824-1];XP_011532967.1 [P27824-1];	L10284;L18887;M94859;M98452;AK294702;AK304420;AK312334;CH471165;CH471165;CH471165;BC003552;BC042843;AJ271880;
CAP1		Q01518	Adenylyl cyclase-associated protein 1	Adenylyl cyclase-associated protein 1 (CAP 1)	CAP1	CAP1 CAP	Homo sapiens (Human)	475	NP_001099000.1;NP_006358.1;XP_005270425.1;XP_011538811.1;XP_011538812.1 [Q01518-1];XP_011538813.1;XP_011538814.1;XP_011538815.1;XP_011538816.1;XP_011538817.1 [Q01518-2];XP_016855556.1;XP_016855557.1;XP_016855558.1 [Q01518-1];XP_016855559.1;XP_016855560.1;XP_016855561.1;	M98474;L12168;BT007152;CR457409;AK222513;BC013963;BC095440;
CAPG		P40121	Macrophage-capping protein	Macrophage-capping protein (Actin regulatory protein CAP-G)	CAPG	CAPG AFCP MCP	Homo sapiens (Human)	348	NP_001243068.1 [P40121-1];NP_001243069.1 [P40121-2];NP_001307661.1 [P40121-1];NP_001307662.1 [P40121-1];NP_001738.2 [P40121-1];XP_011531424.1 [P40121-1];XP_011531425.1 [P40121-1];	M94345;AC062037;CH471053;CH471053;CH471053;CH471053;BC000728;BC014549;U12026;
CAPN1		P07384	Calpain-1 catalytic subunit	Calpain-1 catalytic subunit (EC 3.4.22.52) (Calcium-activated neutral proteinase 1) (CANP 1) (Calpain mu-type) (Calpain-1 large subunit) (Cell proliferation-inducing gene 30 protein) (Micromolar-calpain) (muCANP)	CAN1	CAPN1 CANPL1 PIG30	Homo sapiens (Human)	714	NP_001185797.1;NP_001185798.1;NP_005177.2;XP_006718761.1;XP_011543594.1;	X04366;AY550975;AY796340;BC008751;BC017200;BC075862;
CAPN2		P17655	Calpain-2 catalytic subunit	Calpain-2 catalytic subunit (EC 3.4.22.53) (Calcium-activated neutral proteinase 2) (CANP 2) (Calpain M-type) (Calpain large polypeptide L2) (Calpain-2 large subunit) (Millimolar-calpain) (M-calpain)	CAN2	CAPN2 CANPL2	Homo sapiens (Human)	700	NP_001139540.1 [P17655-2];NP_001739.2 [P17655-1];	M23254;AF261089;AK316211;AY835586;BC007686;BC011828;BC021303;J04700;
CAPRIN1		Q14444	Caprin-1	Caprin-1 (Cell cycle-associated protein 1) (Cytoplasmic activation- and proliferation-associated protein 1) (GPI-anchored membrane protein 1) (GPI-anchored protein p137) (GPI-p137) (p137GPI) (Membrane component chromosome 11 surface marker 1) (RNA granule protein 105)	CAPR1	CAPRIN1 GPIAP1 GPIP137 M11S1 RNG105	Homo sapiens (Human)	709	NP_005889.3 [Q14444-1];NP_976240.1 [Q14444-2];XP_016873238.1;	Z48042;CH471064;CH471064;CH471064;BC001731;X89572;BK001101;BK001104;BR000867;
CAPS		Q13938	Calcyphosin	Calcyphosin (Calcyphosine)	CAYP1	CAPS	Homo sapiens (Human)	275	NP_004049.2 [Q13938-4];NP_542157.2;	AK090469;AC004602;CH471139;CH471139;BC080599;BC101513;BC104766;X97966;
CAPZA1		P52907	F-actin-capping protein subunit alpha-1	F-actin-capping protein subunit alpha-1 (CapZ alpha-1)	CAZA1	CAPZA1	Homo sapiens (Human)	286	NP_006126.1;	U56637;CR407657;CR541819;BT019364;AK223226;BC000144;
CAPZA2		P47755	F-actin-capping protein subunit alpha-2	F-actin-capping protein subunit alpha-2 (CapZ alpha-2)	CAZA2	CAPZA2	Homo sapiens (Human)	286	NP_006127.1 [P47755-1];	U03269;BT006735;AK294409;AC002543;BC005338;U03851;
CAPZB		P47756	F-actin-capping protein subunit beta	F-actin-capping protein subunit beta (CapZ beta)	CAPZB	CAPZB	Homo sapiens (Human)	277	NP_001193469.1 [P47756-1];NP_001269091.1;NP_004921.1 [P47756-2];	U03271;BT019470;BT019471;CH471134;BC024601;BC107752;BC109241;BC109242;
CARS		P49589	Cysteine--tRNA ligase, cytoplasmic	Cysteine--tRNA ligase, cytoplasmic (EC 6.1.1.16) (Cysteinyl-tRNA synthetase) (CysRS)	SYCC	CARS1 CARS	Homo sapiens (Human)	748	NP_001014437.1 [P49589-3];NP_001742.1 [P49589-1];NP_644802.1 [P49589-2];	L06845;AF288206;AF288207;BT009913;AK302644;BX647906;CH471158;BC002880;
CARS2		Q9HA77	Probable cysteine--tRNA ligase, mitochondrial	Probable cysteine--tRNA ligase, mitochondrial (EC 6.1.1.16) (Cysteinyl-tRNA synthetase) (CysRS)	SYCM	CARS2 OK/SW-cl.10	Homo sapiens (Human)	564	NP_078813.1;	AK022180;BC007220;AB062436;
CASK		O14936	Peripheral plasma membrane protein CASK	Peripheral plasma membrane protein CASK (hCASK) (EC 2.7.11.1) (Calcium/calmodulin-dependent serine protein kinase) (Protein lin-2 homolog)	CSKP	CASK LIN2	Homo sapiens (Human)	926	NP_001119526.1 [O14936-4];NP_001119527.1 [O14936-3];NP_003679.2 [O14936-2];	AF032119;AF035582;AB039327;AY705392;BC117311;BC143454;AB208859;AF262404;AF262405;
CASP14		P31944	Caspase-14	Caspase-14 (CASP-14) (EC 3.4.22.-) [Cleaved into: Caspase-14 subunit p17, mature form; Caspase-14 subunit p10, mature form; Caspase-14 subunit p20, intermediate form; Caspase-14 subunit p8, intermediate form]	CASPE	CASP14	Homo sapiens (Human)	242	NP_036246.1;	AF097874;BC069541;BC103868;BC103869;
CAST		P20810	Calpastatin	Calpastatin (Calpain inhibitor) (Sperm BS-17 component)	ICAL	CAST	Homo sapiens (Human)	708	NP_001035905.1 [P20810-9];NP_001035906.1 [P20810-7];NP_001035907.1 [P20810-10];NP_001035908.1 [P20810-1];NP_001035909.1 [P20810-4];NP_001271141.1;NP_001317560.1 [P20810-2];NP_001741.4 [P20810-6];NP_775083.1 [P20810-8];XP_006714759.1;XP_006714764.1;XP_006714766.1;XP_006714767.1;XP_016865402.1;	D16217;D50827;AF327443;BT009783;AK296919;CH471084;CH471084;CH471084;BC013579;BC016066;M86258;M28230;M28227;M28228;M28229;M33328;U26724;S73329;U38525;U31345;U31346;AF095891;
CBS		P35520	cystathionine-beta-synthase(CBS)	Cystathionine beta-synthase (EC 4.2.1.22) (Beta-thionase) (Serine sulfhydrase)	CBS	CBS	Homo sapiens (Human)	551	NP_000062.1 [P35520-1];NP_001171479.1 [P35520-1];NP_001171480.1 [P35520-1];NP_001307227.1 [P35520-1];NP_001308002.1 [P35520-1];XP_011528079.1 [P35520-2];XP_011528083.1;XP_011528084.1;XP_011544396.1;XP_011544397.1;XP_011544399.1;XP_011544400.1;XP_011544401.1;XP_016883700.1;XP_016883701.1;XP_016883702.1;XP_016883703.1;XP_016883704.1;XP_016883705.1;XP_016883706.1;XP_016883707.1;XP_016883978.1;XP_016883979.1;XP_016883980.1 [P35520-1];XP_016883981.1;	L19501;X82166;L14577;X88562;X91910;X98811;X98812;X98813;X98814;X98815;X98816;X98817;X98818;X98819;X98820;X98821;X98822;X98823;AF042836;AF042836;BT007154;AK313691;CH471079;CH471079;CH471079;CH471079;CH471079;BC000440;BC007257;BC010242;BC011381;
CBX1		P83916	Chromobox protein homolog 1	Chromobox protein homolog 1 (HP1Hsbeta) (Heterochromatin protein 1 homolog beta) (HP1 beta) (Heterochromatin protein p25) (M31) (Modifier 1 protein) (p25beta)	CBX1	CBX1 CBX	Homo sapiens (Human)	185	NP_001120700.1;NP_006798.1;	U35451;BC002609;BC021302;
CBX3		Q13185	Chromobox protein homolog 3	Chromobox protein homolog 3 (HECH) (Heterochromatin protein 1 homolog gamma) (HP1 gamma) (Modifier 2 protein)	CBX3	CBX3	Homo sapiens (Human)	183	NP_009207.2;NP_057671.2;XP_005249668.1;	U26312;AB030905;AF136630;BC000954;BC014380;
CBX5		P45973	Chromobox protein homolog 5	Chromobox protein homolog 5 (Antigen p25) (Heterochromatin protein 1 homolog alpha) (HP1 alpha)	CBX5	CBX5 HP1A	Homo sapiens (Human)	191	NP_001120793.1;NP_001120794.1;NP_036249.1;	S62077;L07515;AK313506;CH471054;BC006821;U26311;
CCAR1		Q8IX12	Cell division cycle and apoptosis regulator protein 1	Cell division cycle and apoptosis regulator protein 1 (Cell cycle and apoptosis regulatory protein 1) (CARP-1) (Death inducer with SAP domain)	CCAR1	CCAR1 CARP1 DIS	Homo sapiens (Human)	1150	NP_001269888.1 [Q8IX12-2];NP_001269889.1 [Q8IX12-2];NP_060707.2 [Q8IX12-1];	AY249140;AF465616;AK000741;AK001452;AK001701;AK023438;AK298004;AK299307;AK292649;CH471083;BC015475;BC026036;BC089420;BC130626;BC132725;BC108682;
CCDC109A		Q8NE86	Calcium uniporter protein, mitochondrial	Calcium uniporter protein, mitochondrial (HsMCU) (Coiled-coil domain-containing protein 109A)	MCU	MCU C10orf42 CCDC109A	Homo sapiens (Human)	351	NP_001257608.1 [Q8NE86-2];NP_001257609.1 [Q8NE86-3];NP_612366.1 [Q8NE86-1];	AK315519;AK128016;CH471083;BC010682;BC034235;
CCDC47		Q96A33	Coiled-coil domain-containing protein 47	Coiled-coil domain-containing protein 47 (Calumin)	CCD47	CCDC47 GK001 MSTP041 PSEC0077	Homo sapiens (Human)	483	NP_064583.2 [Q96A33-1];XP_005257584.1 [Q96A33-1];	AF226054;AK027786;AK027844;AK075387;AK314328;CH471109;CH471109;CH471109;BC008905;BC013600;AF113221;
CCDC56		Q9Y2R0	Cytochrome c oxidase assembly factor 3 homolog, mitochondrial	Cytochrome c oxidase assembly factor 3 homolog, mitochondrial (Coiled-coil domain-containing protein 56) (Mitochondrial translation regulation assembly intermediate of cytochrome c oxidase protein of 12 kDa)	COA3	COA3 CCDC56 MITRAC12 HSPC009	Homo sapiens (Human)	106	NP_001035521.1;	AF070665;AK290863;CH471152;BC002698;
CCDC6		Q16204	Coiled-coil domain-containing protein 6	Coiled-coil domain-containing protein 6 (Papillary thyroid carcinoma-encoded protein) (Protein H4)	CCDC6	CCDC6 D10S170 TST1	Homo sapiens (Human)	474	NP_005427.2;	S72869;AK292593;CH471083;BC036757;BC064391;M31213;
CCT2		P78371	T-complex protein 1 subunit beta	T-complex protein 1 subunit beta (TCP-1-beta) (CCT-beta)	TCPB	CCT2 99D8.1 CCTB	Homo sapiens (Human)	535	NP_001185771.1 [P78371-2];NP_006422.1 [P78371-1];	AF026293;AF026166;BT019966;AK290767;AK294307;AK302157;AK316397;AK316408;CR457071;AB451223;AB451346;CH471054;BC113514;BC113516;U91327;
CCT3		P49368	T-complex protein 1 subunit gamma	T-complex protein 1 subunit gamma (TCP-1-gamma) (CCT-gamma) (hTRiC5)	TCPG	CCT3 CCTG TRIC5	Homo sapiens (Human)	545	NP_001008800.1 [P49368-2];NP_005989.3 [P49368-1];	AK293477;AL833197;BC006501;BC008019;X74801;U17104;
CCT4		P50991	T-complex protein 1 subunit delta	T-complex protein 1 subunit delta (TCP-1-delta) (CCT-delta) (Stimulator of TAR RNA-binding)	TCPD	CCT4 CCTD SRB	Homo sapiens (Human)	539	NP_001243650.1 [P50991-2];NP_006421.2 [P50991-1];	U38846;AF026291;AK303082;AK312586;AC107081;BC014676;BC106934;BC106933;
CCT5		P48643	T-complex protein 1 subunit epsilon	T-complex protein 1 subunit epsilon (TCP-1-epsilon) (CCT-epsilon)	TCPE	CCT5 CCTE KIAA0098	Homo sapiens (Human)	541	NP_001293084.1 [P48643-2];NP_036205.1 [P48643-1];	D43950;AK289353;AK290393;AK302383;CH471102;BC006543;BC035499;
CCT7		Q99832	T-complex protein 1 subunit eta	T-complex protein 1 subunit eta (TCP-1-eta) (CCT-eta) (HIV-1 Nef-interacting protein) [Cleaved into: T-complex protein 1 subunit eta, N-terminally processed]	TCPH	CCT7 CCTH NIP7-1	Homo sapiens (Human)	543	NP_001009570.1 [Q99832-2];NP_001159756.1 [Q99832-4];NP_001159757.1 [Q99832-3];NP_006420.1 [Q99832-1];XP_011530780.1 [Q99832-3];XP_011530781.1 [Q99832-3];	AF026292;CR536511;AK291961;AK293597;AK297846;AK298153;AC010913;CH471053;CH471053;BC019296;BC088351;U83843;
CCT8		P50990	T-complex protein 1 subunit theta	T-complex protein 1 subunit theta (TCP-1-theta) (CCT-theta) (Chaperonin containing T-complex polypeptide 1 subunit 8) (Renal carcinoma antigen NY-REN-15)	TCPQ	CCT8 C21orf112 CCTQ KIAA0002	Homo sapiens (Human)	548	NP_001269836.1 [P50990-2];NP_001269838.1 [P50990-3];NP_006576.2 [P50990-1];	D13627;D42052;AK293705;AK298801;AL163249;BC072001;BC095470;Z37163;
CD151		P48509	CD151 antigen	CD151 antigen (GP27) (Membrane glycoprotein SFA-1) (Platelet-endothelial tetraspan antigen 3) (PETA-3) (Tetraspanin-24) (Tspan-24) (CD antigen CD151)	CD151	CD151 TSPAN24	Homo sapiens (Human)	253	NP_001034579.1;NP_004348.2;NP_620598.1;NP_620599.1;	U14650;D29963;AF315942;BT007397;BT020132;CR456826;CR542098;AK293073;DQ074789;CH471158;BC001374;BC013302;
CD163		Q86VB7	Scavenger receptor cysteine-rich type 1 protein M130	Scavenger receptor cysteine-rich type 1 protein M130 (Hemoglobin scavenger receptor) (CD antigen CD163) [Cleaved into: Soluble CD163 (sCD163)]	C163A	CD163 M130	Homo sapiens (Human)	1156	NP_004235.4 [Q86VB7-1];NP_981961.2 [Q86VB7-3];XP_016875720.1;	Z22968;Z22969;Z22970;Z22971;Y18388;Y18389;Y18390;Y18391;Y18392;Y18393;Y18394;Y18395;Y18396;Y18397;Y18398;Y18399;Y18400;Y18401;Y18402;Y18403;DQ058615;BC051281;
CD276		Q5ZPR3	CD276 antigen	CD276 antigen (4Ig-B7-H3) (B7 homolog 3) (B7-H3) (Costimulatory molecule) (CD antigen CD276)	CD276	CD276 B7H3 PSEC0249 UNQ309/PRO352	Homo sapiens (Human)	534	NP_001019907.1 [Q5ZPR3-1];NP_001316557.1 [Q5ZPR3-2];NP_001316558.1;NP_079516.1 [Q5ZPR3-2];XP_005254757.1 [Q5ZPR3-1];XP_011520397.1 [Q5ZPR3-1];XP_011520398.1;XP_016878127.1 [Q5ZPR3-1];	AF302102;AJ583695;AY358343;AK074849;AK074997;AK075549;BC062581;
CD2AP		Q9Y5K6	CD2-associated protein	CD2-associated protein (Adapter protein CMS) (Cas ligand with multiple SH3 domains)	CD2AP	CD2AP	Homo sapiens (Human)	639	NP_036252.1;	AF146277;AF164377;CH471081;BC069444;AL050105;
CD44		P16070	CD44 antigen	CD44 antigen (CDw44) (Epican) (Extracellular matrix receptor III) (ECMR-III) (GP90 lymphocyte homing/adhesion receptor) (HUTCH-I) (Heparan sulfate proteoglycan) (Hermes antigen) (Hyaluronate receptor) (Phagocytic glycoprotein 1) (PGP-1) (Phagocytic glycoprotein I) (PGP-I) (CD antigen CD44)	CD44	CD44 LHR MDU2 MDU3 MIC4	Homo sapiens (Human)	742	NP_000601.3 [P16070-1];NP_001001389.1 [P16070-4];NP_001001390.1 [P16070-10];NP_001001391.1 [P16070-12];NP_001001392.1 [P16070-19];NP_001189484.1 [P16070-11];NP_001189485.1 [P16070-18];NP_001189486.1 [P16070-15];XP_011518790.1 [P16070-13];	M24915;M59040;X55150;X56794;X66733;L05423;L05407;L05408;L05409;L05410;L05420;L05421;L05422;M69215;L05423;L05407;L05408;L05410;L05411;L05412;L05414;L05415;L05416;L05417;L05418;L05419;L05420;L05421;L05422;M69215;L05424;L05407;L05408;L05410;L05420;L05421;L05422;M69215;L05424;L05407;L05408;L05410;L05411;L05412;L05414;L05416;L05417;L05418;L05419;L05420;L05421;L05422;M69215;L05424;L05407;L05408;L05410;L05411;L05412;L05414;L05416;L05417;L05418;L05419;L05420;L05421;L05422;M69215;L05424;L05407;L05408;L05410;L05417;L05418;L05420;L05421;L05422;M69215;L05424;L05407;L05408;L05410;L05411;L05412;L05414;L05415;L05416;L05417;L05418;L05419;L05420;L05421;L05422;M69215;AJ251595;S66400;S66400;S66400;AF098641;U40373;AY101192;AY101193;EF581837;FJ216964;AL832642;CH471064;CH471064;CH471064;CH471064;CH471064;BC004372;BC067348;M25078;X55938;S72928;X62739;
CD47		Q08722	Leukocyte surface antigen CD47	Leukocyte surface antigen CD47 (Antigenic surface determinant protein OA3) (Integrin-associated protein) (IAP) (Protein MER6) (CD antigen CD47)	CD47	CD47 MER6	Homo sapiens (Human)	323	NP_001768.1 [Q08722-1];NP_942088.1 [Q08722-3];	X69398;Z25521;BT006907;AK289813;CH471052;CH471052;BC010016;BC012884;BC037306;
CD59		P13987	CD59 glycoprotein	CD59 glycoprotein (1F5 antigen) (20 kDa homologous restriction factor) (HRF-20) (HRF20) (MAC-inhibitory protein) (MAC-IP) (MEM43 antigen) (Membrane attack complex inhibition factor) (MACIF) (Membrane inhibitor of reactive lysis) (MIRL) (Protectin) (CD antigen CD59)	CD59	CD59 MIC11 MIN1 MIN2 MIN3 MSK21	Homo sapiens (Human)	128	NP_000602.1 [P13987-1];NP_001120695.1 [P13987-1];NP_001120697.1 [P13987-1];NP_001120698.1 [P13987-1];NP_001120699.1 [P13987-1];NP_976074.1 [P13987-1];NP_976075.1 [P13987-1];NP_976076.1 [P13987-1];	M27909;M95708;X16447;X17198;M34671;M84349;M84346;M84348;Z14113;Z14114;Z14115;BT007104;BC001506;
CD63		P08962	CD63 antigen	CD63 antigen (Granulophysin) (Lysosomal-associated membrane protein 3) (LAMP-3) (Melanoma-associated antigen ME491) (OMA81H) (Ocular melanoma-associated antigen) (Tetraspanin-30) (Tspan-30) (CD antigen CD63)	CD63	CD63 MLA1 TSPAN30	Homo sapiens (Human)	238	NP_001244318.1 [P08962-1];NP_001244319.1 [P08962-1];NP_001244320.1 [P08962-1];NP_001244321.1 [P08962-2];NP_001244329.1 [P08962-3];NP_001244330.1 [P08962-3];NP_001254627.1 [P08962-1];NP_001771.1 [P08962-1];	X07982;M59907;S93788;X62654;AF508304;AK311893;CR542096;BT007073;BT020137;BT020138;CH471054;BC002349;BC013017;
CD74		P04233	HLA class II histocompatibility antigen gamma chain	HLA class II histocompatibility antigen gamma chain (HLA-DR antigens-associated invariant chain) (Ia antigen-associated invariant chain) (Ii) (p33) (CD antigen CD74) [Cleaved into: Class-II-associated invariant chain peptide (CLIP)]	HG2A	CD74 DHLAG	Homo sapiens (Human)	296	NP_001020329.1 [P04233-3];NP_001020330.1 [P04233-1];NP_004346.1 [P04233-2];	K01144;X00497;X00497;X03339;X03340;M13560;M13555;M13556;M13558;M13559;BT019505;AK292076;AK297889;CH471062;CH471062;CH471062;CH471062;CH471062;BC018726;BC024272;
CD81		P60033	CD81 antigen	CD81 antigen (26 kDa cell surface protein TAPA-1) (Target of the antiproliferative antibody 1) (Tetraspanin-28) (Tspan-28) (CD antigen CD81)	CD81	CD81 TAPA1 TSPAN28	Homo sapiens (Human)	236	NP_001284578.1;NP_004347.1;	M33680;BT019507;BT019508;EF064749;BC002978;BC093047;
CD9		P21926	CD9 antigen	CD9 antigen (5H9 antigen) (Cell growth-inhibiting gene 2 protein) (Leukocyte antigen MIC3) (Motility-related protein) (MRP-1) (Tetraspanin-29) (Tspan-29) (p24) (CD antigen CD9)	CD9	CD9 MIC3 TSPAN29 GIG2	Homo sapiens (Human)	228	NP_001317241.1;NP_001760.1;	M38690;L34068;X60111;S60489;S60462;S60463;S60464;S60700;S60699;S60465;S60472;L08119;L08120;L08121;L08122;L08123;L08124;AB079244;AY423720;AY422198;CH471116;CH471116;BC011988;
CD99		P14209	CD99 antigen	CD99 antigen (12E7) (E2 antigen) (Protein MIC2) (T-cell surface glycoprotein E2) (CD antigen CD99)	CD99	CD99 MIC2 MIC2X MIC2Y	Homo sapiens (Human)	185	NP_001116370.1 [P14209-3];NP_001308296.1 [P14209-2];NP_001308297.1;NP_001308298.1;NP_002405.1 [P14209-1];	X16996;U82164;CR450286;CH471074;CH471074;BC002584;BC003147;BC010109;BC021620;BC024310;M16279;J03841;
CDC37		Q16543	Hsp90 co-chaperone Cdc37	Hsp90 co-chaperone Cdc37 (Hsp90 chaperone protein kinase-targeting subunit) (p50Cdc37) [Cleaved into: Hsp90 co-chaperone Cdc37, N-terminally processed]	CDC37	CDC37 CDC37A	Homo sapiens (Human)	378	NP_008996.1;	U43077;U63131;AY864824;BT006796;CH471106;BC000083;BC008793;
CDC42EP4		Q9H3Q1	Cdc42 effector protein 4	Cdc42 effector protein 4 (Binder of Rho GTPases 4)	BORG4	CDC42EP4 BORG4 CEP4	Homo sapiens (Human)	356	NP_036253.2 [Q9H3Q1-1];XP_005257239.1 [Q9H3Q1-1];	AB042237;AF099664;AK097835;BC002774;BC010451;
CDC5L		Q99459	Cell division cycle 5-like protein	Cell division cycle 5-like protein (Cdc5-like protein) (Pombe cdc5-related protein)	CDC5L	CDC5L KIAA0432 PCDC5RP	Homo sapiens (Human)	802	NP_001244.1;	U86753;AB007892;AY518540;BC001568;D85423;
CDC73		Q6P1J9	Parafibromin	Parafibromin (Cell division cycle protein 73 homolog) (Hyperparathyroidism 2 protein)	CDC73	CDC73 C1orf28 HRPT2	Homo sapiens (Human)	531	NP_078805.3;	AF312865;AK026969;AK314772;CH471067;BC007325;BC014351;BC065037;
CDIPT		O14735	CDP-diacylglycerol--inositol 3-phosphatidyltransferase	CDP-diacylglycerol--inositol 3-phosphatidyltransferase (EC 2.7.8.11) (Phosphatidylinositol synthase) (PI synthase) (PtdIns synthase)	CDIPT	CDIPT PIS PIS1	Homo sapiens (Human)	213	NP_001273514.1 [O14735-3];NP_006310.1 [O14735-1];	AF014807;BT007301;AK131349;AK300805;CR542016;BC001444;
CDK5RAP3		Q96JB5	CDK5 regulatory subunit-associated protein 3	CDK5 regulatory subunit-associated protein 3 (CDK5 activator-binding protein C53) (LXXLL/leucine-zipper-containing ARF-binding protein) (Protein HSF-27)	CK5P3	CDK5RAP3 IC53 LZAP MSTP016 OK/SW-cl.114 PP1553	Homo sapiens (Human)	506	NP_001265126.1 [Q96JB5-4];NP_001265127.1;NP_001265145.1 [Q96JB5-3];NP_001265146.1 [Q96JB5-2];NP_788276.1 [Q96JB5-1];XP_011523599.1 [Q96JB5-4];XP_016880653.1 [Q96JB5-2];XP_016880654.1 [Q96JB5-2];	AF110322;AF217982;AF343090;AB062433;AK023722;AK300643;AK223387;CH471109;CH471109;CH471109;CH471109;BC009957;BC072435;
CDS2		O95674	Phosphatidate cytidylyltransferase 2	Phosphatidate cytidylyltransferase 2 (EC 2.7.7.41) (CDP-DAG synthase 2) (CDP-DG synthase 2) (CDP-diacylglycerol synthase 2) (CDS 2) (CDP-diglyceride pyrophosphorylase 2) (CDP-diglyceride synthase 2) (CTP:phosphatidate cytidylyltransferase 2)	CDS2	CDS2	Homo sapiens (Human)	445	NP_003809.1 [O95674-1];	Y16521;AK315489;CH471133;CH471133;BC025751;AF069532;
CEBPB		P17676	CCAAT/enhancer-binding protein beta	CCAAT/enhancer-binding protein beta (C/EBP beta) (Liver activator protein) (LAP) (Liver-enriched inhibitory protein) (LIP) (Nuclear factor NF-IL6) (Transcription factor 5) (TCF-5)	CEBPB	CEBPB TCF5 PP9092	Homo sapiens (Human)	345	NP_001272807.1 [P17676-2];NP_001272808.1 [P17676-3];NP_005185.2 [P17676-1];	X52560;AF289608;AY193834;AK291536;CH471077;BC007538;BC021931;
CEBPZ		Q03701	CCAAT/enhancer-binding protein zeta	CCAAT/enhancer-binding protein zeta (CCAAT-box-binding transcription factor) (CBF) (CCAAT-binding factor)	CEBPZ	CEBPZ CBF2	Homo sapiens (Human)	1054	NP_005751.2;	M37197;AC007390;BC034475;
CECR5		Q9BXW7	Haloacid dehalogenase-like hydrolase domain-containing 5	Haloacid dehalogenase-like hydrolase domain-containing 5 (Cat eye syndrome critical region protein 5)	HDHD5	HDHD5 CECR5	Homo sapiens (Human)	423	NP_060299.4 [Q9BXW7-2];NP_149061.1 [Q9BXW7-1];	AF273271;AF273270;AK001034;AK000461;AK315156;CH471193;BC042540;
CFB		P00751	Complement factor B	Complement factor B (EC 3.4.21.47) (C3/C5 convertase) (Glycine-rich beta glycoprotein) (GBG) (PBF2) (Properdin factor B) [Cleaved into: Complement factor B Ba fragment; Complement factor B Bb fragment]	CFAB	CFB BF BFD	Homo sapiens (Human)	764	NP_001701.2 [P00751-1];	X72875;S67310;L15702;X00284;AF349679;AF019413;AF551848;AK223400;CH471081;BC004143;BC007990;K01566;J00126;J00185;J00186;M15082;
CFL1		P23528	Cofilin-1	Cofilin-1 (18 kDa phosphoprotein) (p18) (Cofilin, non-muscle isoform)	COF1	CFL1 CFL	Homo sapiens (Human)	166	NP_005498.1;	D00682;U21909;X95404;BT006846;AK097690;CH471076;BC011005;BC012265;BC012318;BC018256;
CHCHD3		Q9NX63	MICOS complex subunit MIC19	MICOS complex subunit MIC19 (Coiled-coil-helix-coiled-coil-helix domain-containing protein 3)	MIC19	CHCHD3 MIC19 MINOS3	Homo sapiens (Human)	227	NP_001304106.1;NP_060282.1;	AK000427;BC011596;BC014839;
CHID1		Q9BWS9	Chitinase domain-containing protein 1	Chitinase domain-containing protein 1 (Stabilin-1-interacting chitinase-like protein) (SI-CLP)	CHID1	CHID1 GL008 PSEC0104 SB139	Homo sapiens (Human)	393	NP_001136146.1 [Q9BWS9-1];NP_001136147.1 [Q9BWS9-1];NP_001136148.1 [Q9BWS9-2];NP_001136149.1 [Q9BWS9-3];NP_076436.3 [Q9BWS9-1];XP_005253130.1 [Q9BWS9-3];XP_006718345.1 [Q9BWS9-1];XP_016873655.1 [Q9BWS9-1];	BN000479;AF212229;AY037151;AK027711;AK075413;AK124697;BC000001;BC013642;BC095409;
CHMP1A		Q9HD42	Charged multivesicular body protein 1a	Charged multivesicular body protein 1a (Chromatin-modifying protein 1a) (CHMP1a) (Vacuolar protein sorting-associated protein 46-1) (Vps46-1) (hVps46-1)	CHM1A	CHMP1A CHMP1 KIAA0047 PCOLN3 PRSM1	Homo sapiens (Human)	196	NP_002759.2 [Q9HD42-1];	U58048;AF281063;D38554;BT006841;BC010000;BC132711;BC132713;
CHORDC1		Q9UHD1	Cysteine and histidine-rich domain-containing protein 1	Cysteine and histidine-rich domain-containing protein 1 (CHORD domain-containing protein 1) (CHORD-containing protein 1) (CHP-1) (Protein morgana)	CHRD1	CHORDC1 CHP1	Homo sapiens (Human)	332	NP_001137545.1 [Q9UHD1-2];NP_036256.2 [Q9UHD1-1];	AF192466;AF123249;AK290231;AK312663;CH471065;CH471065;BC017789;BC072461;
CHP		Q99653	Calcineurin B homologous protein 1	Calcineurin B homologous protein 1 (Calcineurin B-like protein) (Calcium-binding protein CHP) (Calcium-binding protein p22) (EF-hand calcium-binding domain-containing protein p22)	CHP1	CHP1 CHP	Homo sapiens (Human)	195	NP_009167.1;	U61538;CR536539;CR542085;AK312582;CH471125;BC031293;
CIRBP		Q14011	Cold-inducible RNA-binding protein	Cold-inducible RNA-binding protein (A18 hnRNP) (Glycine-rich RNA-binding protein CIRP)	CIRBP	CIRBP A18HNRNP CIRP	Homo sapiens (Human)	172	NP_001271.1 [Q14011-1];NP_001287744.1;NP_001287758.1;XP_006722700.1 [Q14011-1];	D78134;AF021336;AK094781;AK304470;AC004258;BC000403;BC000901;
CISD1		Q9NZ45	CDGSH iron-sulfur domain-containing protein 1	CDGSH iron-sulfur domain-containing protein 1 (MitoNEET)	CISD1	CISD1 C10orf70 ZCD1 MDS029	Homo sapiens (Human)	108	NP_060934.1;	AY960578;AF220049;AK312017;CH471083;BC005962;BC007043;BC008474;BC059168;
CISD2		Q8N5K1	CDGSH iron-sulfur domain-containing protein 2	CDGSH iron-sulfur domain-containing protein 2 (Endoplasmic reticulum intermembrane small protein) (MitoNEET-related 1 protein) (Miner1) (Nutrient-deprivation autophagy factor-1) (NAF-1)	CISD2	CISD2 CDGSH2 ERIS ZCD2	Homo sapiens (Human)	135	NP_001008389.1;	AK292134;BX537971;CH471057;BC032300;
CKAP4		Q07065	Cytoskeleton-associated protein 4	Cytoskeleton-associated protein 4 (63-kDa cytoskeleton-linking membrane protein) (Climp-63) (p63)	CKAP4	CKAP4	Homo sapiens (Human)	602	NP_006816.2;	X69910;AK223563;BC082972;BC094824;
CKAP5		Q14008	Cytoskeleton-associated protein 5	Cytoskeleton-associated protein 5 (Colonic and hepatic tumor overexpressed gene protein) (Ch-TOG)	CKAP5	CKAP5 KIAA0097	Homo sapiens (Human)	2032	NP_001008938.1 [Q14008-1];NP_055571.2 [Q14008-2];	X92474;D43948;BC017856;BC070136;BC111043;BC120869;BC120870;
CLCC1		Q96S66	Chloride channel CLIC-like protein 1	Chloride channel CLIC-like protein 1 (Mid-1-related chloride channel protein 1)	CLCC1	CLCC1 KIAA0761 MCLC	Homo sapiens (Human)	551	NP_001041675.1 [Q96S66-1];NP_001265131.1 [Q96S66-3];NP_001265132.1 [Q96S66-4];NP_055942.1 [Q96S66-2];	AB052915;AB052916;AB052917;AB052918;AB018304;CH471122;CH471122;BC002939;
CLDN3		O15551	Claudin-3	Claudin-3 (Clostridium perfringens enterotoxin receptor 2) (CPE-R 2) (CPE-receptor 2) (Rat ventral prostate.1 protein homolog) (hRVP1)	CLD3	CLDN3 C7orf1 CPETR2	Homo sapiens (Human)	220	NP_001297.1;	AF007189;AB000714;BC016056;
CLEC11A		Q9Y240	C-type lectin domain family 11 member A	C-type lectin domain family 11 member A (C-type lectin superfamily member 3) (Lymphocyte secreted C-type lectin) (Osteolectin) (Stem cell growth factor) (p47)	CLC11	CLEC11A CLECSF3 LSLCL SCGF	Homo sapiens (Human)	323	NP_002966.1;	AF020044;AB009244;AF087658;AK314141;CH471135;BC005810;
CLIC1		O00299	Chloride intracellular channel protein 1	Chloride intracellular channel protein 1 (Chloride channel ABP) (Nuclear chloride ion channel 27) (NCC27) (Regulatory nuclear chloride ion channel protein) (hRNCC)	CLIC1	CLIC1 G6 NCC27	Homo sapiens (Human)	241	NP_001274522.1;NP_001274523.1;NP_001279.2;	U93205;AF034607;AF109197;AJ012008;CR542071;AF129756;BA000025;BC064527;BC095469;X87689;
CLIC4		Q9Y696	Chloride intracellular channel protein 4	Chloride intracellular channel protein 4 (Intracellular chloride ion channel protein p64H1)	CLIC4	CLIC4	Homo sapiens (Human)	253	NP_039234.1;	AF097330;AF109196;AL117424;BC012444;
CLINT1		Q14677	Clathrin interactor 1	Clathrin interactor 1 (Clathrin-interacting protein localized in the trans-Golgi region) (Clint) (Enthoprotin) (Epsin-4) (Epsin-related protein) (EpsinR)	EPN4	CLINT1 ENTH EPN4 EPNR KIAA0171	Homo sapiens (Human)	625	NP_001182484.1 [Q14677-3];NP_001182485.1 [Q14677-2];NP_055481.1 [Q14677-1];	BK000414;AF434813;D79993;AK092765;AK300257;CH471062;CH471062;BC004467;BC013091;
CLPP		Q16740	ATP-dependent Clp protease proteolytic subunit, mitochondrial	ATP-dependent Clp protease proteolytic subunit, mitochondrial (EC 3.4.21.92) (Endopeptidase Clp)	CLPP	CLPP	Homo sapiens (Human)	277	NP_006003.1;	Z50853;AK311973;BC002956;
CLPTM1		O96005	Cleft lip and palate transmembrane protein 1	Cleft lip and palate transmembrane protein 1	CLPT1	CLPTM1	Homo sapiens (Human)	669	NP_001269104.1 [O96005-4];NP_001269105.1 [O96005-3];NP_001285.1 [O96005-1];	AF037338;AF037339;AK293314;AK304480;AK316094;AK074935;AK223553;CH471126;BC004865;BC012359;BT007262;
CLPTM1L		Q96KA5	Cleft lip and palate transmembrane protein 1-like protein	Cleft lip and palate transmembrane protein 1-like protein (CLPTM1-like protein) (Cisplatin resistance-related protein 9) (CRR9p)	CLP1L	CLPTM1L CRR9	Homo sapiens (Human)	538	NP_110409.2 [Q96KA5-1];	AK027306;CH471102;CH471102;BC016399;BC025305;AB045223;AL832953;
CLPX		O76031	ATP-dependent Clp protease ATP-binding subunit clpX-like, mitochondrial	ATP-dependent Clp protease ATP-binding subunit clpX-like, mitochondrial	CLPX	CLPX	Homo sapiens (Human)	633	NP_006651.2;	AJ006267;AJ276980;AJ276981;AJ276966;AJ276967;AJ276968;AJ276969;AJ276970;AJ276971;AJ276972;AJ276973;AJ276974;AJ276975;AJ276976;AJ276977;AK292316;CH471082;BC130373;BC136487;
CLTA		P09496	Clathrin light chain A	Clathrin light chain A (Lca)	CLCA	CLTA	Homo sapiens (Human)	248	NP_001070145.1 [P09496-3];NP_001171689.1 [P09496-4];NP_001171691.1 [P09496-5];NP_001824.1 [P09496-2];NP_009027.1 [P09496-1];	M20471;M20472;DQ270158;BT007170;AK291078;AK295692;CH471071;BC009201;BC019287;
CLTB		P09497	Clathrin light chain B	Clathrin light chain B (Lcb)	CLCB	CLTB	Homo sapiens (Human)	229	NP_001825.1 [P09497-2];NP_009028.1 [P09497-1];	M20469;M20470;BT007028;CR536577;CH471195;BC006332;BC006457;
CLU		P10909	Clusterin	Clusterin (Aging-associated gene 4 protein) (Apolipoprotein J) (Apo-J) (Complement cytolysis inhibitor) (CLI) (Complement-associated protein SP-40,40) (Ku70-binding protein 1) (NA1/NA2) (Sulfated glycoprotein 2) (SGP-2) (Testosterone-repressed prostate message 2) (TRPM-2) [Cleaved into: Clusterin beta chain (ApoJalpha) (Complement cytolysis inhibitor a chain); Clusterin alpha chain (ApoJbeta) (Complement cytolysis inhibitor b chain)]	CLUS	CLU APOJ CLI KUB1 AAG4	Homo sapiens (Human)	449	NP_001822.3 [P10909-1];	M25915;M63379;M63376;M63377;M63378;M64722;AK093399;AK313870;BX648414;AY341244;BC010514;BC019588;J02908;M74816;L00974;X14723;AY513288;
CMAS		Q8NFW8	N-acylneuraminate cytidylyltransferase	N-acylneuraminate cytidylyltransferase (EC 2.7.7.43) (CMP-N-acetylneuraminic acid synthase) (CMP-NeuNAc synthase)	NEUA	CMAS	Homo sapiens (Human)	434	NP_061156.1 [Q8NFW8-1];	AF397212;AF271388;AK022927;AL832975;BC016609;
CMPK1		P30085	UMP-CMP kinase	UMP-CMP kinase (EC 2.7.4.14) (Deoxycytidylate kinase) (CK) (dCMP kinase) (Nucleoside-diphosphate kinase) (EC 2.7.4.6) (Uridine monophosphate/cytidine monophosphate kinase) (UMP/CMP kinase) (UMP/CMPK)	KCY	CMPK1 CMK CMPK UCK UMK UMPK	Homo sapiens (Human)	196	NP_001129612.1;NP_057392.1 [P30085-3];	AF070416;AF259961;AF110643;AF087865;AF112216;AK223014;AK298502;AK312693;CH471059;CH471059;BC014961;
CNDP2		Q96KP4	Cytosolic non-specific dipeptidase	Cytosolic non-specific dipeptidase (EC 3.4.13.18) (CNDP dipeptidase 2) (Carnosine dipeptidase II) (Epididymis secretory protein Li 13) (Glutamate carboxypeptidase-like protein 1) (Peptidase A)	CNDP2	CNDP2 CN2 CPGL HEL-S-13 PEPA	Homo sapiens (Human)	475	NP_001161971.1 [Q96KP4-2];NP_060705.2 [Q96KP4-1];XP_005266785.1;XP_006722566.1;XP_011524373.1;XP_011524374.1;	AX523938;AJ347717;AK001692;AK097155;AF258592;EU794600;CH471117;CH471117;CH471117;BC001375;BC003176;
CNN2		Q99439	Calponin-2	Calponin-2 (Calponin H2, smooth muscle) (Neutral calponin)	CNN2	CNN2	Homo sapiens (Human)	309	NP_001290428.1;NP_001290430.1;NP_004359.1 [Q99439-1];NP_958434.1 [Q99439-2];	D83735;AK126391;CH471139;CH471139;CH471139;BC141818;BC141833;D86059;
CNN3		Q15417	Calponin-3	Calponin-3 (Calponin, acidic isoform)	CNN3	CNN3	Homo sapiens (Human)	329	NP_001272984.1 [Q15417-3];NP_001272985.1 [Q15417-2];NP_001830.1 [Q15417-1];XP_016855734.1 [Q15417-2];	S80562;AK312370;AK294141;AK298145;AK316398;CR541848;AL359554;CH471097;BC025372;
CNOT1		A5YKK6	CCR4-NOT transcription complex subunit 1	CCR4-NOT transcription complex subunit 1 (CCR4-associated factor 1) (Negative regulator of transcription subunit 1 homolog) (NOT1H) (hNOT1)	CNOT1	CNOT1 CDC39 KIAA1007 NOT1 AD-005	Homo sapiens (Human)	2376	NP_001252541.1 [A5YKK6-2];NP_057368.3 [A5YKK6-1];NP_996882.1 [A5YKK6-4];	AL117492;BX537840;CR749237;EF553522;BC000779;BC024317;BC040523;AB023224;AF110778;
CNP		P09543	2',3'-cyclic-nucleotide 3'-phosphodiesterase	2',3'-cyclic-nucleotide 3'-phosphodiesterase (CNP) (CNPase) (EC 3.1.4.37)	CN37	CNP	Homo sapiens (Human)	421	NP_001317145.1 [P09543-2];NP_149124.3 [P09543-1];XP_011522642.1 [P09543-2];	S46849;S46843;S46845;S46846;M19650;D13146;D13146;S50017;S50013;S50014;S50016;BC001362;BC006392;BC011046;BC028040;
CNPY2		Q9Y2B0	Protein canopy homolog 2	Protein canopy homolog 2 (MIR-interacting saposin-like protein) (Putative secreted protein Zsig9) (Transmembrane protein 4)	CNPY2	CNPY2 MSAP TMEM4 ZSIG9 UNQ1943/PRO4426	Homo sapiens (Human)	182	NP_001177920.1 [Q9Y2B0-2];NP_055070.1 [Q9Y2B0-1];	AB015631;AY032624;AF186113;AY359102;AK312921;CH471054;BC001027;BC065015;
COASY		Q13057	Bifunctional coenzyme A synthase	Bifunctional coenzyme A synthase (CoA synthase) (NBP) (POV-2) [Includes: Phosphopantetheine adenylyltransferase (EC 2.7.7.3) (Dephospho-CoA pyrophosphorylase) (Pantetheine-phosphate adenylyltransferase) (PPAT); Dephospho-CoA kinase (DPCK) (EC 2.7.1.24) (Dephosphocoenzyme A kinase) (DPCOAK)]	COASY	COASY PSEC0106	Homo sapiens (Human)	564	NP_001035994.1 [Q13057-1];NP_001035997.2 [Q13057-2];NP_079509.5 [Q13057-1];XP_006722179.1 [Q13057-2];XP_011523602.1 [Q13057-1];XP_016880657.1;	AF453478;AY094602;AK297153;AK314076;CH471152;BC006354;BC020985;BC067254;AF208536;U18919;BT007168;
COL12A1		Q99715	Collagen alpha-1(XII) chain	Collagen alpha-1(XII) chain	COCA1	COL12A1 COL12A1L	Homo sapiens (Human)	3063	NP_004361.3 [Q99715-1];NP_542376.2 [Q99715-2];	U73778;U73779;AF061871;U68139;AH004088;
COL14A1		Q05707	Collagen alpha-1(XIV) chain	Collagen alpha-1(XIV) chain (Undulin)	COEA1	COL14A1 UND	Homo sapiens (Human)	1796	NP_066933.1 [Q05707-1];XP_005251116.1 [Q05707-2];XP_006716714.1 [Q05707-1];XP_016869298.1 [Q05707-1];	BC014640;BC083495;BC140893;Y11709;Y11710;Y11711;M64108;M64109;
COL1A1		P02452	Collagen alpha-1(I) chain	Collagen alpha-1(I) chain (Alpha-1 type I collagen)	CO1A1	COL1A1	Homo sapiens (Human)	1464	NP_000079.2;	Z74615;AF017178;AB209597;BC036531;M20789;M36546;X07884;X00820;J02829;M10627;J03559;K01228;J00110;J00111;J00112;J00113;K03179;M11162;L47667;S64596;M23213;X06269;M32798;M55998;
COL1A2		P08123	Collagen alpha-2(I) chain	Collagen alpha-2(I) chain (Alpha-2 type I collagen)	CO1A2	COL1A2	Homo sapiens (Human)	1366	NP_000080.2;	J03464;Z74616;AF004877;BC042586;BC054498;Y00724;X02488;AB004317;M35391;S98904;M21671;S41099;AC002528;M21353;M28985;V00503;S96821;L47668;X55525;J00114;M22816;M22817;K01078;K02568;
COL2A1		P02458	Collagen alpha-1(II) chain	Collagen alpha-1(II) chain (Alpha-1 type II collagen) [Cleaved into: Collagen alpha-1(II) chain; Chondrocalcin]	CO2A1	COL2A1	Homo sapiens (Human)	1487	NP_001835.3 [P02458-2];NP_149162.2 [P02458-1];	X16468;L10347;BT007205;BC007252;BC116449;X16711;M25730;M32168;M25655;M25656;M64345;M60299;M25698;X57010;U15195;X13783;M25728;X02371;X02372;X02373;X02374;X02375;X02376;X02377;X02378;X16158;X16158;X16158;X16158;X16158;X16158;X16158;J00116;M63281;M27468;X06268;X00339;
COL3A1		P02461	Collagen alpha-1(III) chain	Collagen alpha-1(III) chain	CO3A1	COL3A1	Homo sapiens (Human)	1466	NP_000081.1;	X14420;AY054301;AY016295;KC567894;GU143397;AC066694;CH471058;CH471058;BC028178;M26939;X07240;X15332;S62925;S79877;M59312;M59227;X06700;X01655;X01742;M13146;M11134;M10795;M10615;M10793;M10794;M10800;M10801;
COL4A2		P08572	Collagen alpha-2(IV) chain	Collagen alpha-2(IV) chain [Cleaved into: Canstatin]	CO4A2	COL4A2	Homo sapiens (Human)	1712	NP_001837.2;	X05562;M36963;J04217;X12784;M24766;X05610;BC080644;J02760;AF258350;AF400430;AY450357;AY455978;
COL6A2		P12110	Collagen alpha-2(VI) chain	Collagen alpha-2(VI) chain	CO6A2	COL6A2	Homo sapiens (Human)	1019	NP_001840.3 [P12110-1];NP_478054.2 [P12110-2];NP_478055.2 [P12110-3];XP_011527753.1 [P12110-1];	AY029208;BC065509;X15977;X06195;S75462;S75425;S75428;S75430;S75432;S75434;S75436;S75438;S75440;S75442;S75444;S75446;S75448;S75450;S75452;S75454;S75456;S75458;S75460;M34572;M34571;M34572;M34571;M34573;M34571;M34570;AL096746;
COL6A3		P12111	Collagen alpha-3(VI) chain	Collagen alpha-3(VI) chain	CO6A3	COL6A3	Homo sapiens (Human)	3177	NP_004360.2 [P12111-1];NP_476505.3 [P12111-3];NP_476506.3 [P12111-5];NP_476507.3 [P12111-4];NP_476508.2 [P12111-2];XP_016858792.1;	X52022;AK092021;AK304870;AC112715;AC112721;BC144595;BC150625;S49432;X06196;M27449;
COL7A1		Q02388	Collagen alpha-1(VII) chain	Collagen alpha-1(VII) chain (Long-chain collagen) (LC collagen)	CO7A1	COL7A1	Homo sapiens (Human)	2944	NP_000085.1 [Q02388-1];XP_011531639.1 [Q02388-1];	L23982;L02870;D13694;M96984;S51236;M65158;L06862;
COMT		P21964	Catechol O-methyltransferase	Catechol O-methyltransferase (EC 2.1.1.6)	COMT	COMT	Homo sapiens (Human)	271	NP_000745.1 [P21964-1];NP_001128633.1 [P21964-1];NP_001128634.1 [P21964-1];NP_009294.1 [P21964-2];XP_016884083.1;XP_016884084.1;	M65212;M65213;M58525;Z26491;FJ224345;AK290440;CR456422;CR456997;AY341246;CH471176;BC000419;BC005867;BC011935;BC100018;
COPA		P53621	Coatomer subunit alpha	Coatomer subunit alpha (Alpha-coat protein) (Alpha-COP) (HEP-COP) (HEPCOP) [Cleaved into: Xenin (Xenopsin-related peptide); Proxenin]	COPA	COPA	Homo sapiens (Human)	1224	NP_001091868.1 [P53621-2];NP_004362.2 [P53621-1];	U24105;CH471121;CH471121;BC038447;
COPB1		P53618	Coatomer subunit beta	Coatomer subunit beta (Beta-coat protein) (Beta-COP)	COPB	COPB1 COPB MSTP026	Homo sapiens (Human)	953	NP_001137533.1;NP_001137534.1;NP_057535.1;	AF084457;AF111807;AL136593;CH471064;CH471064;CH471064;CH471064;CH471064;BC037280;X82103;
COPB2		P35606	Coatomer subunit beta'	Coatomer subunit beta' (Beta'-coat protein) (Beta'-COP) (p102)	COPB2	COPB2	Homo sapiens (Human)	906	NP_004757.1 [P35606-1];XP_016863001.1;	X70476;AK302943;CH471052;BC000326;
COPE		O14579	Coatomer subunit epsilon	Coatomer subunit epsilon (Epsilon-coat protein) (Epsilon-COP)	COPE	COPE	Homo sapiens (Human)	308	NP_009194.2 [O14579-1];NP_955474.1 [O14579-2];NP_955476.1 [O14579-3];	AJ131182;AJ249366;AL136928;AK126476;AK315281;CR456886;AC002985;AC005197;CH471106;CH471106;CH471106;BC003155;BC007250;BC017285;
COPG		Q9Y678	Coatomer subunit gamma-1	Coatomer subunit gamma-1 (Gamma-1-coat protein) (Gamma-1-COP)	COPG1	COPG1 COPG	Homo sapiens (Human)	874	NP_057212.1;	AB047846;AF100756;AK001724;AK291693;CH471052;BC066650;
COPG2		Q9UBF2	Coatomer subunit gamma-2	Coatomer subunit gamma-2 (Gamma-2-coat protein) (Gamma-2-COP)	COPG2	COPG2	Homo sapiens (Human)	871	NP_001276962.1 [Q9UBF2-2];NP_036265.3 [Q9UBF2-1];	AF207598;AF157833;AB047847;AK291409;CH236950;CH471070;BC017443;BC110796;
COPS3		Q9UNS2	COP9 signalosome complex subunit 3	COP9 signalosome complex subunit 3 (SGN3) (Signalosome subunit 3) (JAB1-containing signalosome subunit 3)	CSN3	COPS3 CSN3	Homo sapiens (Human)	423	NP_001186054.1 [Q9UNS2-2];NP_001303283.1;NP_001303284.1;NP_001303285.1;NP_001303286.1;NP_001303287.1;NP_003644.2 [Q9UNS2-1];XP_005256894.1 [Q9UNS2-2];	AF031647;AF098109;AK312476;AK302304;AK316400;CH471196;BC001891;
COPS4		Q9BT78	COP9 signalosome complex subunit 4	COP9 signalosome complex subunit 4 (SGN4) (Signalosome subunit 4) (JAB1-containing signalosome subunit 4)	CSN4	COPS4 CSN4	Homo sapiens (Human)	406	NP_001244935.1 [Q9BT78-2];NP_001317656.1;NP_057213.2 [Q9BT78-1];	AF100757;AK001210;AK024005;AK094238;CH471057;CH471057;BC004302;BC009292;BC093007;
COPS6		Q7L5N1	COP9 signalosome complex subunit 6	COP9 signalosome complex subunit 6 (SGN6) (Signalosome subunit 6) (JAB1-containing signalosome subunit 6) (MOV34 homolog) (Vpr-interacting protein) (hVIP)	CSN6	COPS6 CSN6 HVIP	Homo sapiens (Human)	327	NP_006824.2;	CH236956;CH471091;BC002520;U70735;
COPS7A		Q9UBW8	COP9 signalosome complex subunit 7a	COP9 signalosome complex subunit 7a (SGN7a) (Signalosome subunit 7a) (Dermal papilla-derived protein 10) (JAB1-containing signalosome subunit 7a)	CSN7A	COPS7A CSN7A DERP10	Homo sapiens (Human)	275	NP_001157565.1;NP_001157566.1;NP_001157567.1;NP_057403.1;XP_005253751.1;	AF210052;AB014764;AB033603;AF193844;AK001318;AK021721;AK022488;AK292621;CH471116;CH471116;CH471116;BC011789;
COPZ1		P61923	Coatomer subunit zeta-1	Coatomer subunit zeta-1 (Zeta-1-coat protein) (Zeta-1 COP)	COPZ1	COPZ1 COPZ CGI-120 HSPC181	Homo sapiens (Human)	177	NP_001258663.1 [P61923-3];NP_001258664.1 [P61923-5];NP_001258665.1 [P61923-4];NP_057141.1 [P61923-1];	AB047848;AF151878;AF161529;AF086911;AK293377;AK295325;CH471054;BC002849;
CORO1A		P31146	Coronin-1A	Coronin-1A (Coronin-like protein A) (Clipin-A) (Coronin-like protein p57) (Tryptophan aspartate-containing coat protein) (TACO)	COR1A	CORO1A CORO1	Homo sapiens (Human)	461	NP_001180262.1;NP_009005.1;XP_011544016.1;	D44497;X89109;U34690;AF495470;AK314714;CH471238;BC110374;BC126385;BC126387;
CORO1C		Q9ULV4	Coronin-1C	Coronin-1C (Coronin-3) (hCRNN4)	COR1C	CORO1C CRN2 CRNN4	Homo sapiens (Human)	474	NP_001098707.1 [Q9ULV4-3];NP_001263400.1 [Q9ULV4-1];NP_055140.1 [Q9ULV4-1];XP_016874610.1 [Q9ULV4-3];XP_016874611.1 [Q9ULV4-1];XP_016874612.1 [Q9ULV4-1];	AB030656;AM849477;AM849478;AK096363;AL162070;CH471054;BC002342;
CORO7		P57737	Coronin-7	Coronin-7 (Crn7) (70 kDa WD repeat tumor rejection antigen homolog)	CORO7	CORO7	Homo sapiens (Human)	925	NP_001188401.1 [P57737-4];NP_001188402.1 [P57737-2];NP_078811.3 [P57737-1];	AK025674;AK294045;AK296807;CH471112;BC117289;BC117291;
COTL1		Q14019	Coactosin-like protein	Coactosin-like protein	COTL1	COTL1 CLP	Homo sapiens (Human)	142	NP_066972.1;	L54057;BT006968;AK315675;CH471114;CH471114;BC010039;BC010884;BC016702;BC042970;BC053682;
COX4I1		P13073	Cytochrome c oxidase subunit 4 isoform 1, mitochondrial	Cytochrome c oxidase subunit 4 isoform 1, mitochondrial (Cytochrome c oxidase polypeptide IV) (Cytochrome c oxidase subunit IV isoform 1) (COX IV-1)	COX41	COX4I1 COX4	Homo sapiens (Human)	169	NP_001305715.1;NP_001305717.1;NP_001305723.1;NP_001305726.1;NP_001305731.1;NP_001852.1;	M21575;M34600;X54802;U90915;AF005889;AF017115;AH005828;BT019825;AK311847;CH471114;CH471114;BC008704;BC021236;BC062437;
COX5A		P20674	Cytochrome c oxidase subunit 5A, mitochondrial	Cytochrome c oxidase subunit 5A, mitochondrial (Cytochrome c oxidase polypeptide Va)	COX5A	COX5A	Homo sapiens (Human)	150	NP_004246.2;	M22760;DQ987236;DQ987237;CR407649;CH471136;BC024240;
COX5B		P10606	Cytochrome c oxidase subunit 5B, mitochondrial	Cytochrome c oxidase subunit 5B, mitochondrial (Cytochrome c oxidase polypeptide Vb)	COX5B	COX5B	Homo sapiens (Human)	129	NP_001853.2;	M19961;M59250;BT006742;AC017099;BC006229;U41284;
COX6C		P09669	Cytochrome c oxidase subunit 6C	Cytochrome c oxidase subunit 6C (Cytochrome c oxidase polypeptide VIc)	COX6C	COX6C	Homo sapiens (Human)	75	NP_004365.1;XP_016868509.1;	X13238;AF067637;AF067636;BT007007;AK311791;CH471060;BC000187;
COX7A2		P14406	Cytochrome c oxidase subunit 7A2, mitochondrial	Cytochrome c oxidase subunit 7A2, mitochondrial (Cytochrome c oxidase subunit VIIa-liver/heart) (Cytochrome c oxidase subunit VIIa-L) (Cytochrome c oxidase subunit VIIaL)	CX7A2	COX7A2 COX7AL	Homo sapiens (Human)	83	NP_001856.2;	X15822;AF134406;CR407646;CR542125;AK312154;BC101826;BC101828;
CP		P00450	Ceruloplasmin	Ceruloplasmin (EC 1.16.3.1) (Ferroxidase)	CERU	CP	Homo sapiens (Human)	1065	NP_000087.1;	M13699;DQ314867;D45045;D00025;X04135;X04136;X04137;X04138;AF132978;M13536;
CPD		O75976	Carboxypeptidase D	Carboxypeptidase D (EC 3.4.17.22) (Metallocarboxypeptidase D) (gp180)	CBPD	CPD	Homo sapiens (Human)	1380	NP_001186704.1 [O75976-2];NP_001295.2 [O75976-1];	D85390;U65090;AK302497;AK316409;BC045549;BC045624;BC051702;
CPNE1		Q99829	Copine-1	Copine-1 (Chromobindin 17) (Copine I)	CPNE1	CPNE1 CPN1	Homo sapiens (Human)	537	NP_003906.2;NP_690902.1;NP_690903.1;NP_690904.1;NP_690905.1;	U83246;CR456790;CH471077;CH471077;CH471077;CH471077;CH471077;CH471077;CH471077;CH471077;CH471077;CH471077;CH471077;CH471077;BC001142;AF314092;
CPS1		P31327	Carbamoyl-phosphate synthase [ammonia], mitochondrial	Carbamoyl-phosphate synthase [ammonia], mitochondrial (EC 6.3.4.16) (Carbamoyl-phosphate synthetase I) (CPSase I)	CPSM	CPS1	Homo sapiens (Human)	1500	NP_001116105.1 [P31327-1];NP_001116106.1;NP_001866.2 [P31327-1];XP_011508943.1;XP_011508944.1;XP_011508945.1;XP_011508946.1;	D90282;Y15793;AF154830;AY317138;AY167007;AY166970;AY166971;AY166972;AY166973;AY166974;AY166975;AY166976;AY166977;AY166978;AY166979;AY166980;AY166981;AY166982;AY166983;AY166984;AY166985;AY166986;AY166987;AY166988;AY166989;AY166990;AY166991;AY166992;AY166993;AY166994;AY166995;AY166996;AY166997;AY166998;AY166999;AY167000;AY167001;AY167002;AY167003;AY167004;AY167005;AY167006;AF536523;AK302778;AC008172;CH471063;BC140943;AB208800;BX640601;
CPSF1		Q10570	Cleavage and polyadenylation specificity factor subunit 1	Cleavage and polyadenylation specificity factor subunit 1 (Cleavage and polyadenylation specificity factor 160 kDa subunit) (CPSF 160 kDa subunit)	CPSF1	CPSF1 CPSF160	Homo sapiens (Human)	1443	NP_037423.2;	U37012;BC017232;
CPSF6		Q16630	Cleavage and polyadenylation specificity factor subunit 6	Cleavage and polyadenylation specificity factor subunit 6 (Cleavage and polyadenylation specificity factor 68 kDa subunit) (CPSF 68 kDa subunit) (Cleavage factor Im complex 68 kDa subunit) (CFIm68) (Pre-mRNA cleavage factor Im 68 kDa subunit) (Protein HPBRII-4/7)	CPSF6	CPSF6 CFIM68	Homo sapiens (Human)	551	NP_001287876.1 [Q16630-2];NP_008938.2 [Q16630-1];	X67336;X67337;AK223568;AK292024;CH471054;BC000714;BC005000;
CPSF7		Q8N684	Cleavage and polyadenylation specificity factor subunit 7	Cleavage and polyadenylation specificity factor subunit 7 (Cleavage and polyadenylation specificity factor 59 kDa subunit) (CPSF 59 kDa subunit) (Cleavage factor Im complex 59 kDa subunit) (CFIm59) (Pre-mRNA cleavage factor Im 59 kDa subunit)	CPSF7	CPSF7	Homo sapiens (Human)	471	NP_001129512.1 [Q8N684-1];NP_001136037.1 [Q8N684-2];NP_079087.3 [Q8N684-3];XP_005274356.1 [Q8N684-1];XP_011543560.1 [Q8N684-1];XP_011543561.1 [Q8N684-2];	AJ275970;AK022591;AK096343;AL512759;BX537888;BC018135;
CPT2		P23786	Carnitine O-palmitoyltransferase 2, mitochondrial	Carnitine O-palmitoyltransferase 2, mitochondrial (EC 2.3.1.21) (Carnitine palmitoyltransferase II) (CPT II)	CPT2	CPT2 CPT1	Homo sapiens (Human)	658	NP_000089.1;	U09648;M58581;U09646;U09642;U09643;U09644;U09645;AK312687;CH471059;BC002445;BC005172;
CRABP1		P29762	Cellular retinoic acid-binding protein 1	Cellular retinoic acid-binding protein 1 (Cellular retinoic acid-binding protein I) (CRABP-I)	RABP1	CRABP1 RBP5	Homo sapiens (Human)	137	NP_004369.1;	S74445;CR457017;BC022069;
CRABP2		P29373	Cellular retinoic acid-binding protein 2	Cellular retinoic acid-binding protein 2 (Cellular retinoic acid-binding protein II) (CRABP-II)	RABP2	CRABP2	Homo sapiens (Human)	138	NP_001186652.1;NP_001869.1;XP_016855832.1;	M68867;M97815;M97814;CR450357;BT019827;AK312007;AB593017;CH471121;CH471121;BC001109;
CROCC		Q5TZA2	Rootletin	Rootletin (Ciliary rootlet coiled-coil protein)	CROCC	CROCC KIAA0445	Homo sapiens (Human)	2017	NP_055490.4;	DQ139275;BX284668;AL049569;AL049569;BX284668;AB007914;AF527734;BK005505;
CRTAP		O75718	Cartilage-associated protein	Cartilage-associated protein	CRTAP	CRTAP CASP	Homo sapiens (Human)	401	NP_006362.1;	AJ006470;AK314719;BC008745;
CRYAB		P02511	Alpha-crystallin B chain	Alpha-crystallin B chain (Alpha(B)-crystallin) (Heat shock protein beta-5) (HspB5) (Renal carcinoma antigen NY-REN-27) (Rosenthal fiber component)	CRYAB	CRYAB CRYA2 HSPB5	Homo sapiens (Human)	175	NP_001276736.1;NP_001276737.1;NP_001876.1;XP_011540910.1;	M28638;S45630;AF007162;AK314029;BT006770;EF444955;CH471065;BC007008;M24906;
CRYZ		Q08257	Quinone oxidoreductase	Quinone oxidoreductase (EC 1.6.5.5) (NADPH:quinone reductase) (Zeta-crystallin)	QOR	CRYZ	Homo sapiens (Human)	329	NP_001123514.1 [Q08257-1];NP_001123515.1 [Q08257-3];NP_001128231.1 [Q08257-2];NP_001880.2 [Q08257-1];XP_005270548.1 [Q08257-2];XP_011539049.1 [Q08257-1];XP_016855856.1 [Q08257-3];XP_016855857.1 [Q08257-2];	L13278;L31526;L31521;L31522;L31523;L31524;L31525;AB209714;AK223150;AK223201;BX647883;CH471059;CH471059;CH471059;CH471059;BC039578;BC070058;
CTBP2		P56545	C-terminal-binding protein 2	C-terminal-binding protein 2 (CtBP2)	CTBP2	CTBP2	Homo sapiens (Human)	445	NP_001077383.1 [P56545-1];NP_001277143.1 [P56545-1];NP_001277144.1 [P56545-1];NP_001307941.1 [P56545-1];NP_001307942.1 [P56545-1];NP_001307943.1 [P56545-1];NP_001320.1 [P56545-1];NP_073713.2 [P56545-2];XP_005269618.1 [P56545-1];XP_005269621.1 [P56545-1];XP_005269624.1 [P56545-1];XP_005269625.1 [P56545-1];XP_005269626.1 [P56545-1];XP_005269628.1 [P56545-1];XP_005269629.1 [P56545-1];XP_006717705.1 [P56545-1];XP_011537651.1;XP_011537653.1 [P56545-1];XP_011537655.1 [P56545-1];XP_011537656.1 [P56545-1];XP_011537657.1 [P56545-1];XP_016871245.1 [P56545-1];XP_016871246.1 [P56545-1];	AF016507;AF222711;BT007012;AK290390;AL833398;CH471066;CH471066;CH471066;BC002486;BC037900;BC047018;BC052276;BC072020;
CTNNA1		P35221	Catenin alpha-1	Catenin alpha-1 (Alpha E-catenin) (Cadherin-associated protein) (Renal carcinoma antigen NY-REN-13)	CTNA1	CTNNA1	Homo sapiens (Human)	906	NP_001277236.1;NP_001277238.1;NP_001277239.1;NP_001277241.1 [P35221-3];NP_001310911.1 [P35221-1];NP_001310912.1 [P35221-1];NP_001310913.1 [P35221-1];NP_001310916.1 [P35221-3];NP_001310917.1 [P35221-3];NP_001310918.1 [P35221-3];NP_001310919.1 [P35221-3];NP_001310920.1 [P35221-3];NP_001310921.1 [P35221-3];NP_001310922.1 [P35221-3];NP_001310923.1 [P35221-3];NP_001310924.1 [P35221-3];NP_001310925.1 [P35221-3];NP_001310926.1 [P35221-3];NP_001310927.1 [P35221-3];NP_001310928.1 [P35221-3];NP_001310929.1 [P35221-3];NP_001894.2 [P35221-1];	D14705;D13866;L23805;U03100;HQ589335;AF102803;AF102787;AF102788;AF102789;AF102790;AF102791;AF102792;AF102793;AF102794;AF102795;AF102796;AF102797;AF102798;AF102799;AF102800;AF102801;AF102802;AY884207;CH471062;BC000385;BC031262;L22080;
CTNNBL1		Q8WYA6	Beta-catenin-like protein 1	Beta-catenin-like protein 1 (Nuclear-associated protein) (NAP) (Testis development protein NYD-SP19)	CTBL1	CTNNBL1 C20orf33 PP8304	Homo sapiens (Human)	563	NP_001268424.1 [Q8WYA6-4];NP_110517.2 [Q8WYA6-1];XP_011527219.1;	AF239607;AF367471;AF370431;AK074663;AK293420;AK024761;BC022802;BC121005;BC121006;AK222592;
CTSD		P07339	Cathepsin D	Cathepsin D (EC 3.4.23.5) [Cleaved into: Cathepsin D light chain; Cathepsin D heavy chain]	CATD	CTSD CPSD	Homo sapiens (Human)	412	NP_001900.1;	M11233;X05344;M63138;M63134;M63135;M63136;M63137;CR456947;BT006910;BT020155;BC016320;L12980;S74689;S52557;
CTTN		Q14247	Src substrate cortactin	Src substrate cortactin (Amplaxin) (Oncogene EMS1)	SRC8	CTTN EMS1	Homo sapiens (Human)	550	NP_001171669.1 [Q14247-2];NP_005222.2 [Q14247-1];NP_612632.1 [Q14247-3];	M98343;AK291097;CH471076;CH471076;BC008799;BC033889;
CUL1		Q13616	Cullin-1	Cullin-1 (CUL-1)	CUL1	CUL1	Homo sapiens (Human)	776	NP_003583.2;XP_005250117.1;XP_011514931.1;XP_011514932.1;XP_011514933.1;XP_011514934.1;	U58087;AF062536;BX537409;AC005229;CH471146;BC125119;BC125120;
CUL2		Q13617	Cullin-2	Cullin-2 (CUL-2)	CUL2	CUL2	Homo sapiens (Human)	745	NP_001185706.1 [Q13617-1];NP_001185707.1 [Q13617-2];NP_001185708.1;NP_003582.2 [Q13617-1];XP_011518049.1 [Q13617-1];	U83410;AF126404;AK095217;AK300491;CH471072;CH471072;CH471072;CH471072;CH471072;BC009591;BC110901;U58088;
CUL4A		Q13619	Cullin-4A	Cullin-4A (CUL-4A)	CUL4A	CUL4A	Homo sapiens (Human)	759	NP_001008895.1 [Q13619-1];NP_001265442.1 [Q13619-2];NP_003580.1 [Q13619-2];XP_011535825.1 [Q13619-2];	AF077188;AY365124;AB178950;BC008308;AB012193;U58090;
CUL4B		Q13620	Cullin-4B	Cullin-4B (CUL-4B)	CUL4B	CUL4B KIAA0695	Homo sapiens (Human)	913	NP_001073341.1 [Q13620-1];NP_003579.3 [Q13620-2];XP_011529702.1;	AY365125;AF212995;AK123688;AK299081;AK315037;BX537787;AC002476;CH471107;BC036216;AB014595;U58091;
CUL5		Q93034	Cullin-5	Cullin-5 (CUL-5) (Vasopressin-activated calcium-mobilizing receptor 1) (VACM-1)	CUL5	CUL5 VACM1	Homo sapiens (Human)	780	NP_003469.2;	X81882;AF017061;AF327710;AK292575;CH471065;BC063306;
CUTA		O60888	Protein CutA	Protein CutA (Acetylcholinesterase-associated protein) (Brain acetylcholinesterase putative membrane anchor)	CUTA	CUTA ACHAP C6orf82	Homo sapiens (Human)	179	NP_001014433.1 [O60888-2];NP_001014837.1 [O60888-3];NP_001014838.1 [O60888-3];NP_001014840.1 [O60888-1];NP_057005.1 [O60888-3];	AF230924;AF106943;AL050332;AL021366;BC005890;BC107751;
CXorf26		Q9BVG4	Protein PBDC1	Protein PBDC1 (Polysaccharide biosynthesis domain-containing protein 1)	PBDC1	PBDC1 CXorf26	Homo sapiens (Human)	233	NP_001287817.1;NP_057584.2;	BC001220;BC051894;
CYB5A		P00167	Cytochrome b5	Cytochrome b5 (Microsomal cytochrome b5 type A) (MCB5)	CYB5	CYB5A CYB5	Homo sapiens (Human)	134	NP_001177736.1 [P00167-3];NP_001905.1 [P00167-2];NP_683725.1 [P00167-1];XP_011524137.1 [P00167-2];	M22865;M60174;L39945;L39792;L39941;L39942;L39943;L39944;CR456990;CH471117;BC015182;
CYB5B		O43169	Cytochrome b5 type B	Cytochrome b5 type B (Cytochrome b5 outer mitochondrial membrane isoform)	CYB5B	CYB5B CYB5M OMB5	Homo sapiens (Human)	150	NP_085056.2;	AB009282;AK291576;CH471092;CH471092;BC004373;BC014431;
CYB5R1		Q9UHQ9	NADH-cytochrome b5 reductase 1	NADH-cytochrome b5 reductase 1 (b5R.1) (EC 1.6.2.2) (Humb5R2) (NAD(P)H:quinone oxidoreductase type 3 polypeptide A2)	NB5R1	CYB5R1 NQO3A2 UNQ3049/PRO9865	Homo sapiens (Human)	305	NP_057327.2;	AF169481;AF087912;AF093822;AY359026;AK074654;AF125533;AK223416;AK313333;CH471067;BC018732;BC127945;AF091084;
CYB5R2		Q6BCY4	NADH-cytochrome b5 reductase 2	NADH-cytochrome b5 reductase 2 (b5R.2) (EC 1.6.2.2)	NB5R2	CYB5R2	Homo sapiens (Human)	276	NP_001289755.1 [Q6BCY4-1];NP_057313.2 [Q6BCY4-1];XP_005253032.1 [Q6BCY4-1];XP_006718314.1 [Q6BCY4-1];	AF169802;AY665398;BC001346;AL133582;
CYB5R3		P00387	NADH-cytochrome b5 reductase 3	NADH-cytochrome b5 reductase 3 (B5R) (Cytochrome b5 reductase) (EC 1.6.2.2) (Diaphorase-1) [Cleaved into: NADH-cytochrome b5 reductase 3 membrane-bound form; NADH-cytochrome b5 reductase 3 soluble form]	NB5R3	CYB5R3 DIA1	Homo sapiens (Human)	301	NP_000389.1 [P00387-1];NP_001123291.1 [P00387-2];NP_001165131.1 [P00387-3];NP_001165132.1 [P00387-2];NP_015565.1 [P00387-2];	M28713;M28705;M28706;M28707;M28708;M28709;M28710;M28711;Y09501;AF361370;AJ010116;AJ010117;AJ010118;AY341030;BT009821;CR456435;AF061830;AF061831;AK302204;BC004821;AJ310899;AJ310900;M16461;M16462;
CYC1		P08574	Cytochrome c1, heme protein, mitochondrial	Cytochrome c1, heme protein, mitochondrial (EC 7.1.1.8) (Complex III subunit 4) (Complex III subunit IV) (Cytochrome b-c1 complex subunit 4) (Ubiquinol-cytochrome-c reductase complex cytochrome c1 subunit) (Cytochrome c-1)	CY1	CYC1	Homo sapiens (Human)	325	NP_001907.2;	M16597;J04444;CR541674;BT019798;DQ300360;BC001006;BC015616;BC020566;X06994;
CYFIP1		Q7L576	Cytoplasmic FMR1-interacting protein 1	Cytoplasmic FMR1-interacting protein 1 (Specifically Rac1-associated protein 1) (Sra-1) (p140sra-1)	CYFP1	CYFIP1 KIAA0068	Homo sapiens (Human)	1253	NP_001028200.1 [Q7L576-2];NP_001274739.1 [Q7L576-1];NP_001311049.1 [Q7L576-1];NP_001311052.1 [Q7L576-1];NP_055423.1 [Q7L576-1];	AY763577;AY763578;AY763579;AY763580;D38549;AK127094;AK291604;CH471258;BC001306;BC005097;
CYP1B1		Q16678	Cytochrome P450 1B1	Cytochrome P450 1B1 (EC 1.14.14.1) (CYPIB1) (Hydroperoxy icosatetraenoate dehydratase) (EC 4.2.1.152)	CP1B1	CYP1B1	Homo sapiens (Human)	543	NP_000095.2;	U03688;U56438;AF450132;AF450131;BT019979;AY393998;BC012049;AF171066;
CYP27A1		Q02318	Sterol 26-hydroxylase, mitochondrial	Sterol 26-hydroxylase, mitochondrial (EC 1.14.15.15) (5-beta-cholestane-3-alpha,7-alpha,12-alpha-triol 26-hydroxylase) (Cytochrome P-450C27/25) (Cytochrome P450 27) (Sterol 27-hydroxylase) (Vitamin D(3) 25-hydroxylase)	CP27A	CYP27A1 CYP27	Homo sapiens (Human)	531	NP_000775.1;	M62401;X59812;AY178622;AK290418;CH471063;BC040430;BC051851;S62709;
CS		O75390	Citrate synthase, mitochondrial	Citrate synthase, mitochondrial (EC 2.3.3.1) (Citrate (Si)-synthase)	CISY	CS	Homo sapiens (Human)	466	NP_004068.2;	AF047042;AF053631;AK074956;BX640838;BC000105;BC010106;BC072016;BT007414;
CSDE1		O75534	Cold shock domain-containing protein E1	Cold shock domain-containing protein E1 (N-ras upstream gene protein) (Protein UNR)	CSDE1	CSDE1 D1S155E KIAA0885 NRU UNR	Homo sapiens (Human)	798	NP_001007554.1 [O75534-1];NP_001123995.1 [O75534-3];NP_001229820.1 [O75534-4];NP_001229821.1 [O75534-1];NP_001229822.1 [O75534-2];NP_009089.4 [O75534-2];	AF077054;AB020692;AK290146;CR749378;CR749431;CH471122;CH471122;BC032446;AF070542;
CSE1L		P55060	Exportin-2	Exportin-2 (Exp2) (Cellular apoptosis susceptibility protein) (Chromosome segregation 1-like protein) (Importin-alpha re-exporter)	XPO2	CSE1L CAS XPO2	Homo sapiens (Human)	971	NP_001243064.1 [P55060-4];NP_001307.2 [P55060-1];XP_011526901.1;	U33286;AF053640;AF053641;AF053642;AF053651;AF053644;AF053645;AF053646;AF053647;AF053648;AF053649;AF053650;EF426455;AK312306;CH471077;CH471077;BC108309;BC109313;BC109314;
CSK		P41240	Tyrosine-protein kinase CSK	Tyrosine-protein kinase CSK (EC 2.7.10.2) (C-Src kinase) (Protein-tyrosine kinase CYL)	CSK	CSK	Homo sapiens (Human)	450	NP_001120662.1;NP_004374.1;XP_005254222.1;XP_016877414.1;	X60114;X59932;X74765;CR541960;DQ075211;BC104847;BC104875;BC106073;
CSNK2A1		P68400	Casein kinase II subunit alpha	Casein kinase II subunit alpha (CK II alpha) (EC 2.7.11.1)	CSK21	CSNK2A1 CK2A1	Homo sapiens (Human)	391	NP_001886.1 [P68400-1];NP_808227.1 [P68400-1];NP_808228.1 [P68400-2];	J02853;M55265;S53149;X70251;AK302583;BT019792;AB451279;CH471133;CH471133;CH471133;CH471133;CH471133;BC011668;BC053532;BC071167;
CSNK2B		P67870	Casein kinase II subunit beta	Casein kinase II subunit beta (CK II beta) (Phosvitin) (Protein G5a)	CSK2B	CSNK2B CK2N G5A	Homo sapiens (Human)	215	NP_001269314.1;NP_001311.3;	X16937;X16312;M30448;X57152;AY113186;CR541699;AF129756;BA000025;DQ314868;AK311860;CH471081;BC112017;BC112019;
CSPG4		Q6UVK1	Chondroitin sulfate proteoglycan 4	Chondroitin sulfate proteoglycan 4 (Chondroitin sulfate proteoglycan NG2) (Melanoma chondroitin sulfate proteoglycan) (Melanoma-associated chondroitin sulfate proteoglycan)	CSPG4	CSPG4 MCSP	Homo sapiens (Human)	2322	NP_001888.2;	X96753;AY359468;CH471136;CH471136;
CSRP1		P21291	Cysteine and glycine-rich protein 1	Cysteine and glycine-rich protein 1 (Cysteine-rich protein 1) (CRP) (CRP1) (Epididymis luminal protein 141) (HEL-141)	CSRP1	CSRP1 CSRP CYRP	Homo sapiens (Human)	193	NP_001180499.1;NP_001180500.1;NP_001180501.1;NP_004069.1;	M33146;M76378;M76376;M76377;EU668320;AK290133;AK293053;BT019520;CH471067;BC032493;
CSTA		P01040	Cystatin-A	Cystatin-A (Cystatin-AS) (Stefin-A) [Cleaved into: Cystatin-A, N-terminally processed]	CYTA	CSTA STF1 STFA	Homo sapiens (Human)	98	NP_005204.1;	X05978;D88422;AB007774;AK291308;CR456914;CH471052;BC010379;
CSTB		P04080	Cystatin-B	Cystatin-B (CPI-B) (Liver thiol proteinase inhibitor) (Stefin-B)	CYTB	CSTB CST6 STFB	Homo sapiens (Human)	98	NP_000091.1;	U46692;L03558;AF208234;AP001752;BC003370;BC010532;
DAD1		P61803	Dolichyl-diphosphooligosaccharide--protein glycosyltransferase subunit DAD1	Dolichyl-diphosphooligosaccharide--protein glycosyltransferase subunit DAD1 (Oligosaccharyl transferase subunit DAD1) (Defender against cell death 1) (DAD-1)	DAD1	DAD1	Homo sapiens (Human)	113	NP_001335.1;	D15057;U84213;U84212;CR407682;CR542204;AY259117;CH471078;CH471078;BC007403;BC009798;
DAK		Q3LXA3	Triokinase/FMN cyclase	Triokinase/FMN cyclase (Bifunctional ATP-dependent dihydroxyacetone kinase/FAD-AMP lyase (cyclizing)) [Includes: ATP-dependent dihydroxyacetone kinase (DHA kinase) (EC 2.7.1.28) (EC 2.7.1.29) (Glycerone kinase) (Triokinase) (Triose kinase); FAD-AMP lyase (cyclizing) (EC 4.6.1.15) (FAD-AMP lyase (cyclic FMN forming)) (FMN cyclase)]	TKFC	TKFC DAK	Homo sapiens (Human)	575	NP_056348.2 [Q3LXA3-1];XP_016873010.1;XP_016873012.1;	DQ138290;DQ344550;AK023915;AK223580;BC001341;
DAP3		P51398	28S ribosomal protein S29, mitochondrial	28S ribosomal protein S29, mitochondrial (MRP-S29) (S29mt) (Death-associated protein 3) (DAP-3) (Ionizing radiation resistance conferring protein) (Mitochondrial small ribosomal subunit protein mS29)	RT29	DAP3 MRPS29	Homo sapiens (Human)	398	NP_001186778.1 [P51398-1];NP_001186779.1 [P51398-3];NP_001186780.1 [P51398-2];NP_004623.1 [P51398-1];NP_387506.1 [P51398-1];XP_005245537.1 [P51398-3];XP_005245538.1 [P51398-2];XP_016857780.1 [P51398-3];XP_016857781.1 [P51398-2];XP_016857782.1 [P51398-2];	U18321;X83544;AK293117;AK298201;AK302281;BT019494;CR749790;CH471121;CH471121;CH471121;CH471121;CH471121;CH471121;BC107487;BC107488;
DARS		P14868	Aspartate--tRNA ligase, cytoplasmic	Aspartate--tRNA ligase, cytoplasmic (EC 6.1.1.12) (Aspartyl-tRNA synthetase) (AspRS) (Cell proliferation-inducing gene 40 protein)	SYDC	DARS1 DARS PIG40	Homo sapiens (Human)	501	NP_001280241.1 [P14868-2];NP_001340.2 [P14868-1];	J05032;AY762100;BT006710;AK290607;AK222476;CR749809;CH471058;CH471058;BC000629;BC107749;
DARS2		Q6PI48	Aspartate--tRNA ligase, mitochondrial	Aspartate--tRNA ligase, mitochondrial (EC 6.1.1.12) (Aspartyl-tRNA synthetase) (AspRS)	SYDM	DARS2	Homo sapiens (Human)	645	NP_060592.2;	BC045173;
DAZAP1		Q96EP5	DAZ-associated protein 1	DAZ-associated protein 1 (Deleted in azoospermia-associated protein 1)	DAZP1	DAZAP1	Homo sapiens (Human)	407	NP_061832.2 [Q96EP5-1];NP_733829.1 [Q96EP5-2];	AF181719;BC012062;AK056850;
DBN1		Q16643	Drebrin	Drebrin (Developmentally-regulated brain protein)	DREB	DBN1 D0S117E	Homo sapiens (Human)	649	NP_004386.2;NP_543157.1;XP_005265884.1;XP_016864629.1 [Q16643-2];	D17530;U00802;AK314645;AL110225;BC000283;BC007281;BC007567;
DBNL		Q9UJU6	Drebrin-like protein	Drebrin-like protein (Cervical SH3P7) (Cervical mucin-associated protein) (Drebrin-F) (HPK1-interacting protein of 55 kDa) (HIP-55) (SH3 domain-containing protein 7)	DBNL	DBNL CMAP SH3P7 PP5423	Homo sapiens (Human)	430	NP_001014436.1 [Q9UJU6-1];NP_001116428.1 [Q9UJU6-3];NP_001271242.1 [Q9UJU6-5];NP_001271244.1 [Q9UJU6-4];NP_054782.2 [Q9UJU6-2];	AF197060;AF077353;AF250287;AF151364;AF218020;AK027367;AK293279;AK293698;CR457167;CH236960;CH471128;BC011677;BC031687;
DBR1		Q9UK59	Lariat debranching enzyme	Lariat debranching enzyme (EC 3.1.-.-)	DBR1	DBR1	Homo sapiens (Human)	544	NP_057300.2 [Q9UK59-1];	AF180919;AK000116;BC009472;
DBT		P11182	Lipoamide acyltransferase component of branched-chain alpha-keto acid dehydrogenase complex, mitochondrial	Lipoamide acyltransferase component of branched-chain alpha-keto acid dehydrogenase complex, mitochondrial (EC 2.3.1.168) (52 kDa mitochondrial autoantigen of primary biliary cirrhosis) (Branched chain 2-oxo-acid dehydrogenase complex component E2) (BCOADC-E2) (Branched-chain alpha-keto acid dehydrogenase complex component E2) (BCKAD-E2) (BCKADE2) (Dihydrolipoamide acetyltransferase component of branched-chain alpha-keto acid dehydrogenase complex) (Dihydrolipoamide branched chain transacylase) (Dihydrolipoyllysine-residue (2-methylpropanoyl)transferase)	ODB2	DBT BCATE2	Homo sapiens (Human)	482	NP_001909.3;	X66785;J03208;M27093;BT007372;AK313191;CH471097;BC016675;M19301;X68104;
DCD		P81605	Dermcidin	Dermcidin (EC 3.4.-.-) (Preproteolysin) [Cleaved into: Survival-promoting peptide; DCD-1]	DCD	DCD AIDD DSEP	Homo sapiens (Human)	110	NP_001287783.1 [P81605-2];NP_444513.1 [P81605-1];	AF144011;AY044239;AF418981;AY590150;EF503687;EF503688;EF503689;CH471054;BC062682;BC069108;
DCI		P42126	Enoyl-CoA delta isomerase 1, mitochondrial	Enoyl-CoA delta isomerase 1, mitochondrial (EC 5.3.3.8) (3,2-trans-enoyl-CoA isomerase) (Delta(3),Delta(2)-enoyl-CoA isomerase) (D3,D2-enoyl-CoA isomerase) (Dodecenoyl-CoA isomerase)	ECI1	ECI1 DCI	Homo sapiens (Human)	302	NP_001171500.1 [P42126-2];NP_001910.2 [P42126-1];	Z25820;Z25821;Z25822;Z25823;Z25824;AK291127;CH471112;BC000762;BC002746;BC020228;BC019316;L24774;
DCN		P07585	Decorin	Decorin (Bone proteoglycan II) (PG-S2) (PG40)	PGS2	DCN SLRR1B	Homo sapiens (Human)	359	NP_001911.1 [P07585-1];NP_598010.1 [P07585-1];NP_598011.1 [P07585-2];NP_598012.1 [P07585-3];NP_598013.1 [P07585-4];NP_598014.1 [P07585-5];XP_005268750.1;XP_006719333.1;XP_016874406.1;	M14219;L01131;L01125;L01126;L01127;L01129;L01130;AH005442;AF138300;AF138301;AF138302;AF138303;AF138304;BT019800;AF491944;BC005322;
DCPS		Q96C86	m7GpppX diphosphatase	m7GpppX diphosphatase (EC 3.6.1.59) (DCS-1) (Decapping scavenger enzyme) (Hint-related 7meGMP-directed hydrolase) (Histidine triad nucleotide-binding protein 5) (Histidine triad protein member 5) (HINT-5) (Scavenger mRNA-decapping enzyme DcpS)	DCPS	DCPS DCS1 HINT5 HSPC015	Homo sapiens (Human)	337	NP_054745.1;	AH010984;AY040771;AF532613;AY077684;AF077201;BC014532;
DCTN1		Q14203	Dynactin subunit 1	Dynactin subunit 1 (150 kDa dynein-associated polypeptide) (DAP-150) (DP-150) (p135) (p150-glued)	DCTN1	DCTN1	Homo sapiens (Human)	1278	NP_001128512.1 [Q14203-4];NP_001128513.1 [Q14203-5];NP_001177765.1 [Q14203-3];NP_001177766.1 [Q14203-6];NP_004073.2 [Q14203-1];NP_075408.1 [Q14203-2];	AF064205;AF064203;AF064204;AF064205;AF064204;AK297286;CH471053;BC071583;X98801;AF086947;AF086927;AF086928;AF086929;AF086930;AF086931;AF086932;AF086933;AF086934;AF086935;AF086936;AF086937;AF086938;AF086939;AF086940;AF086941;AF086942;AF086943;AF086944;AF086945;AF086946;BT006758;
DCTN2		Q13561	Dynactin subunit 2	Dynactin subunit 2 (50 kDa dynein-associated polypeptide) (Dynactin complex 50 kDa subunit) (DCTN-50) (p50 dynamitin)	DCTN2	DCTN2 DCTN50	Homo sapiens (Human)	401	NP_001248341.1 [Q13561-3];NP_001248342.1 [Q13561-1];NP_006391.1 [Q13561-2];	U50733;AK314705;BC000718;BC009468;BC014083;AY189155;
DCTN4		Q9UJW0	Dynactin subunit 4	Dynactin subunit 4 (Dyn4) (Dynactin subunit p62)	DCTN4	DCTN4	Homo sapiens (Human)	460	NP_001129115.1 [Q9UJW0-3];NP_001129116.1 [Q9UJW0-2];NP_057305.1 [Q9UJW0-1];XP_011535946.1 [Q9UJW0-2];XP_011535947.1 [Q9UJW0-2];	AF195120;AK125973;AK000299;CH471062;CH471062;CH471062;BC026323;
DCTN5		Q9BTE1	Dynactin subunit 5	Dynactin subunit 5 (Dynactin subunit p25)	DCTN5	DCTN5	Homo sapiens (Human)	182	NP_001185940.1 [Q9BTE1-3];NP_001186672.1 [Q9BTE1-2];NP_115875.1 [Q9BTE1-1];	AK027387;AK292843;CH471145;CH471145;BC004191;
DCTPP1		Q9H773	dCTP pyrophosphatase 1	dCTP pyrophosphatase 1 (EC 3.6.1.12) (Deoxycytidine-triphosphatase 1) (dCTPase 1) (RS21C6) (XTP3-transactivated gene A protein)	DCTP1	DCTPP1 XTP3TPA CDA03	Homo sapiens (Human)	170	NP_077001.1;	AY453409;AF212242;AF210430;CR457335;AK024843;BC001344;
DDAH2		O95865	N(G),N(G)-dimethylarginine dimethylaminohydrolase 2	N(G),N(G)-dimethylarginine dimethylaminohydrolase 2 (DDAH-2) (Dimethylarginine dimethylaminohydrolase 2) (EC 3.5.3.18) (DDAHII) (Dimethylargininase-2) (Protein G6a) (S-phase protein)	DDAH2	DDAH2 DDAH G6A NG30	Homo sapiens (Human)	285	NP_001289936.1;NP_001289937.1;NP_039268.1;XP_011512750.1;	AF070667;AJ012008;AF087894;AF129756;BA000025;CH471081;BC001435;
DDB1		Q16531	DNA damage-binding protein 1	DNA damage-binding protein 1 (DDB p127 subunit) (DNA damage-binding protein a) (DDBa) (Damage-specific DNA-binding protein 1) (HBV X-associated protein 1) (XAP-1) (UV-damaged DNA-binding factor) (UV-damaged DNA-binding protein 1) (UV-DDB 1) (XPE-binding factor) (XPE-BF) (Xeroderma pigmentosum group E-complementing protein) (XPCe)	DDB1	DDB1 XAP1	Homo sapiens (Human)	1140	NP_001914.3 [Q16531-1];	U18299;L40326;U32986;AJ002955;AK294341;AK312436;AY960579;CH471076;BC011686;BC050530;BC051764;
DDI2		Q5TDH0	Protein DDI1 homolog 2	Protein DDI1 homolog 2 (EC 3.4.23.-)	DDI2	DDI2	Homo sapiens (Human)	399	NP_115717.3 [Q5TDH0-1];	AK293006;CH471167;BC006011;BN000122;
DDOST		P39656	Dolichyl-diphosphooligosaccharide--protein glycosyltransferase 48 kDa subunit	Dolichyl-diphosphooligosaccharide--protein glycosyltransferase 48 kDa subunit (DDOST 48 kDa subunit) (Oligosaccharyl transferase 48 kDa subunit)	OST48	DDOST KIAA0115 OST48 OK/SW-cl.45	Homo sapiens (Human)	456	NP_005207.2;	D89060;D29643;AK296041;AK297009;AK315633;CH471134;BC002594;AB062391;
DDRGK1		Q96HY6	DDRGK domain-containing protein 1	DDRGK domain-containing protein 1 (Dashurin) (UFM1-binding and PCI domain-containing protein 1)	DDRGK	DDRGK1 C20orf116 UFBP1	Homo sapiens (Human)	314	NP_076424.1 [Q96HY6-1];	CH471133;BC000643;BC007957;BC011851;
DDX1		Q92499	ATP-dependent RNA helicase DDX1	ATP-dependent RNA helicase DDX1 (EC 3.6.4.13) (DEAD box protein 1) (DEAD box protein retinoblastoma) (DBP-RB)	DDX1	DDX1	Homo sapiens (Human)	740	NP_004930.1 [Q92499-1];	X70649;AK297432;AK298426;BC012132;BC053673;
DDX17		Q92841	Probable ATP-dependent RNA helicase DDX17	Probable ATP-dependent RNA helicase DDX17 (EC 3.6.4.13) (DEAD box protein 17) (DEAD box protein p72) (DEAD box protein p82) (RNA-dependent helicase p72)	DDX17	DDX17	Homo sapiens (Human)	729	NP_006377.2 [Q92841-4];	U59321;CR456432;AL713763;CH471095;BC000595;
DDX18		Q9NVP1	ATP-dependent RNA helicase DDX18	ATP-dependent RNA helicase DDX18 (EC 3.6.4.13) (DEAD box protein 18) (Myc-regulated DEAD box protein) (MrDb)	DDX18	DDX18 cPERP-D	Homo sapiens (Human)	670	NP_006764.3;	AK001467;BC001238;BC003360;BC024739;X98743;CR457060;
DDX19B		Q9UMR2	ATP-dependent RNA helicase DDX19B	ATP-dependent RNA helicase DDX19B (EC 3.6.4.13) (DEAD box RNA helicase DEAD5) (DEAD box protein 19B)	DD19B	DDX19B DBP5 DDX19 TDBP	Homo sapiens (Human)	479	NP_001014449.1 [Q9UMR2-3];NP_001014451.1 [Q9UMR2-2];NP_001244101.1 [Q9UMR2-4];NP_001244102.1 [Q9UMR2-3];NP_001244103.1 [Q9UMR2-3];NP_009173.1 [Q9UMR2-1];XP_006721190.1;XP_016878379.1;	AJ237946;AF353720;AL136639;CR457215;CR533509;AK027378;AK301938;AK302107;AK316346;CH471241;CH471241;CH471241;CH471241;BC003626;BC010008;
DDX21		Q9NR30	Nucleolar RNA helicase 2	Nucleolar RNA helicase 2 (EC 3.6.4.13) (DEAD box protein 21) (Gu-alpha) (Nucleolar RNA helicase Gu) (Nucleolar RNA helicase II) (RH II/Gu)	DDX21	DDX21	Homo sapiens (Human)	783	NP_001243839.1 [Q9NR30-2];NP_004719.2 [Q9NR30-1];	U41387;AF261917;AF261904;AF261905;AF261906;AF261907;AF261908;AF261909;AF261910;AF261911;AF261912;AF261913;AF261914;AF261915;AF261916;AK315585;CR749598;CH471083;BC008071;
DDX23		Q9BUQ8	Probable ATP-dependent RNA helicase DDX23	Probable ATP-dependent RNA helicase DDX23 (EC 3.6.4.13) (100 kDa U5 snRNP-specific protein) (DEAD box protein 23) (PRP28 homolog) (U5-100kD)	DDX23	DDX23	Homo sapiens (Human)	820	NP_004809.2 [Q9BUQ8-1];	AF026402;AK294877;AK312379;CH471111;BC002366;
DDX27		Q96GQ7	Probable ATP-dependent RNA helicase DDX27	Probable ATP-dependent RNA helicase DDX27 (EC 3.6.4.13) (DEAD box protein 27)	DDX27	DDX27 cPERP-F RHLP HSPC259 PP3241	Homo sapiens (Human)	796	NP_060365.7;	AY044431;AF336851;BC009304;BC011927;BC016060;BC126287;BC130275;BC144125;AK022979;AK000603;AF193054;AF161377;
DDX39		O00148	ATP-dependent RNA helicase DDX39A	ATP-dependent RNA helicase DDX39A (EC 3.6.4.13) (DEAD box protein 39) (Nuclear RNA helicase URH49)	DX39A	DDX39A DDX39	Homo sapiens (Human)	427	NP_005795.2 [O00148-1];XP_011525922.1 [O00148-1];	U90426;AB254849;AK026614;CH471106;BC001009;BC032128;
DDX42		Q86XP3	ATP-dependent RNA helicase DDX42	ATP-dependent RNA helicase DDX42 (EC 3.6.4.13) (DEAD box protein 42) (RNA helicase-like protein) (RHELP) (RNA helicase-related protein) (RNAHP) (SF3b DEAD box protein) (Splicing factor 3B-associated 125 kDa protein) (SF3b125)	DDX42	DDX42	Homo sapiens (Human)	938	NP_031398.2 [Q86XP3-1];NP_987095.1 [Q86XP3-1];XP_006721720.1 [Q86XP3-1];XP_016879600.1 [Q86XP3-1];	AF083255;AB036090;AK292908;CH471109;BC008208;BC015505;BC078667;BC093081;AL050096;BK000566;
DDX46		Q7L014	Probable ATP-dependent RNA helicase DDX46	Probable ATP-dependent RNA helicase DDX46 (EC 3.6.4.13) (DEAD box protein 46) (PRP5 homolog)	DDX46	DDX46 KIAA0801	Homo sapiens (Human)	1031	NP_001287789.1;NP_055644.2;	AF106680;AB018344;BC012304;BK000565;
DDX47		Q9H0S4	Probable ATP-dependent RNA helicase DDX47	Probable ATP-dependent RNA helicase DDX47 (EC 3.6.4.13) (DEAD box protein 47)	DDX47	DDX47	Homo sapiens (Human)	455	NP_057439.2 [Q9H0S4-1];NP_957518.1 [Q9H0S4-2];	AL136666;AK054574;AK127712;CH471094;CH471094;BC009379;BC068009;AF078843;
DDX5		P17844	Probable ATP-dependent RNA helicase DDX5	Probable ATP-dependent RNA helicase DDX5 (EC 3.6.4.13) (DEAD box protein 5) (RNA helicase p68)	DDX5	DDX5 G17P1 HELR HLR1	Homo sapiens (Human)	614	NP_001307524.1 [P17844-1];NP_001307525.1 [P17844-1];NP_004387.1 [P17844-1];	X52104;AF015812;BT006943;AK297192;AB451257;CH471109;CH471109;BC016027;X15729;AJ010931;
DDX58		O95786	Antiviral innate immune response receptor RIG-I	Antiviral innate immune response receptor RIG-I (DEAD box protein 58) (Probable ATP-dependent RNA helicase DDX58) (EC 3.6.4.13) (RIG-I-like receptor 1) (RLR-1) (Retinoic acid-inducible gene 1 protein) (RIG-1) (Retinoic acid-inducible gene I protein) (RIG-I)	DDX58	DDX58	Homo sapiens (Human)	925	NP_055129.2 [O95786-1];	AF038963;CH471071;BC132786;BC136610;BX647917;AL137608;
DDX6		P26196	Probable ATP-dependent RNA helicase DDX6	Probable ATP-dependent RNA helicase DDX6 (EC 3.6.4.13) (ATP-dependent RNA helicase p54) (DEAD box protein 6) (Oncogene RCK)	DDX6	DDX6 HLR2 RCK	Homo sapiens (Human)	483	NP_001244120.1;NP_004388.2;XP_005271474.1;	BC065007;D17532;
DECR1		Q16698	2,4-dienoyl-CoA reductase, mitochondrial	2,4-dienoyl-CoA reductase, mitochondrial (EC 1.3.1.34) (2,4-dienoyl-CoA reductase [NADPH]) (4-enoyl-CoA reductase [NADPH]) (Short chain dehydrogenase/reductase family 18C member 1)	DECR	DECR1 DECR SDR18C1	Homo sapiens (Human)	335	NP_001317504.1 [Q16698-2];NP_001350.1 [Q16698-1];XP_016868636.1;XP_016868637.1 [Q16698-2];	L26050;U49352;U78302;U94980;U94981;U94982;U94983;U94984;U94985;U94986;U94987;AK300069;AC004612;BC105080;BC105082;
DEK		P35659	Protein DEK	Protein DEK	DEK	DEK	Homo sapiens (Human)	375	NP_001128181.1 [P35659-2];NP_003463.1 [P35659-1];	X64229;AK297749;AK312616;CH471087;BC035259;
DENR		O43583	Density-regulated protein	Density-regulated protein (DRP) (Protein DRP1) (Smooth muscle cell-associated protein 3) (SMAP-3)	DENR	DENR DRP1 H14	Homo sapiens (Human)	198	NP_003668.2;	AF038554;AB014731;BC007860;AF103800;
DERA		Q9Y315	Deoxyribose-phosphate aldolase	Deoxyribose-phosphate aldolase (DERA) (EC 4.1.2.4) (2-deoxy-D-ribose 5-phosphate aldolase) (Phosphodeoxyriboaldolase) (Deoxyriboaldolase)	DEOC	DERA CGI-26	Homo sapiens (Human)	318	NP_057038.2;	AF132960;AK222541;BC056234;
DERL1		Q9BUN8	Derlin-1	Derlin-1 (Degradation in endoplasmic reticulum protein 1) (DERtrin-1) (Der1-like protein 1)	DERL1	DERL1 DER1 UNQ243/PRO276	Homo sapiens (Human)	251	NP_001128143.1 [Q9BUN8-2];NP_077271.1 [Q9BUN8-1];	AY358818;BC002457;AK124086;
DFFA		O00273	DNA fragmentation factor subunit alpha	DNA fragmentation factor subunit alpha (DNA fragmentation factor 45 kDa subunit) (DFF-45) (Inhibitor of CAD) (ICAD)	DFFA	DFFA DFF1 DFF45 H13	Homo sapiens (Human)	331	NP_004392.1 [O00273-1];NP_998731.1 [O00273-2];	U91985;AF087573;AF103799;BT006980;AK313317;CH471130;CH471130;BC000037;BC007112;BC007721;
DHCR24		Q15392	Delta(24)-sterol reductase	Delta(24)-sterol reductase (EC 1.3.1.72) (24-dehydrocholesterol reductase) (3-beta-hydroxysterol Delta-24-reductase) (Diminuto/dwarf1 homolog) (Seladin-1)	DHC24	DHCR24 KIAA0018	Homo sapiens (Human)	516	NP_055577.1 [Q15392-1];	AF261758;AF398342;AF398336;AF398337;AF398338;AF398339;AF398340;AF398341;D13643;AK302774;CH471059;CH471059;BC004375;BC011669;
DHCR7		Q9UBM7	7-dehydrocholesterol reductase	7-dehydrocholesterol reductase (7-DHC reductase) (EC 1.3.1.21) (Delta7-sterol reductase) (Sterol Delta(7)-reductase) (Sterol reductase SR-2)	DHCR7	DHCR7 D7SR	Homo sapiens (Human)	475	NP_001157289.1;NP_001351.2;	AF096305;AF034544;AF110060;AF067127;AK312775;BC000054;AF062481;
DHRS7		Q9Y394	Dehydrogenase/reductase SDR family member 7	Dehydrogenase/reductase SDR family member 7 (EC 1.1.-.-) (Retinal short-chain dehydrogenase/reductase 4) (retSDR4) (Short chain dehydrogenase/reductase family 34C member 1)	DHRS7	DHRS7 DHRS7A RETSDR4 SDR34C1 CGI-86 UNQ285/PRO3448	Homo sapiens (Human)	339	NP_001309209.1 [Q9Y394-2];NP_057113.1 [Q9Y394-1];	AF151844;AF126782;AY359031;AK313285;CH471061;BC000637;BC007337;
DHRS7B		Q6IAN0	Dehydrogenase/reductase SDR family member 7B	Dehydrogenase/reductase SDR family member 7B (EC 1.1.-.-) (Short-chain dehydrogenase/reductase family 32C member 1)	DRS7B	DHRS7B SDR32C1 CGI-93 UNQ212/PRO238	Homo sapiens (Human)	325	NP_001317088.1;NP_056325.2;XP_016879915.1;	AF151851;AL117567;CR457124;CH471210;BC004126;BC009679;AY358498;
DHTKD1		Q96HY7	Probable 2-oxoglutarate dehydrogenase E1 component DHKTD1, mitochondrial	Probable 2-oxoglutarate dehydrogenase E1 component DHKTD1, mitochondrial (EC 1.2.4.2) (Dehydrogenase E1 and transketolase domain-containing protein 1)	DHTK1	DHTKD1 KIAA1630	Homo sapiens (Human)	919	NP_061176.3;	BC002477;BC007955;AB046850;CR749726;
DHX30		Q7L2E3	ATP-dependent RNA helicase DHX30	ATP-dependent RNA helicase DHX30 (EC 3.6.4.13) (DEAH box protein 30)	DHX30	DHX30 DDX30 KIAA0890	Homo sapiens (Human)	1194	NP_055781.2 [Q7L2E3-3];NP_619520.1 [Q7L2E3-1];XP_011531796.1 [Q7L2E3-1];XP_011531797.1 [Q7L2E3-1];XP_016861406.1 [Q7L2E3-3];	AB020697;AK002076;AK291266;BC014237;BC015029;BC020126;BC038417;
DHX9		Q08211	ATP-dependent RNA helicase A	ATP-dependent RNA helicase A (EC 3.6.4.13) (DEAH box protein 9) (DExH-box helicase 9) (Leukophysin) (LKP) (Nuclear DNA helicase II) (NDH II) (RNA helicase A)	DHX9	DHX9 DDX9 LKP NDH2	Homo sapiens (Human)	1270	NP_001348.2 [Q08211-1];	L13848;U03643;Y10658;AB451248;AB451372;CH471067;BC025245;BC058896;BC107881;BC137136;
DIAPH1		O60610	Protein diaphanous homolog 1	Protein diaphanous homolog 1 (Diaphanous-related formin-1) (DRF1)	DIAP1	DIAPH1 DIAP1	Homo sapiens (Human)	1272	NP_001073280.1 [O60610-3];NP_005210.3 [O60610-1];	AF051782;AB209482;BC117257;BC143413;AK023345;
DIS3		Q9Y2L1	Exosome complex exonuclease RRP44	Exosome complex exonuclease RRP44 (EC 3.1.13.-) (EC 3.1.26.-) (Protein DIS3 homolog) (Ribosomal RNA-processing protein 44)	RRP44	DIS3 KIAA1008 RRP44	Homo sapiens (Human)	958	NP_001121698.1 [Q9Y2L1-2];NP_055768.3 [Q9Y2L1-1];	AF330044;AB023225;AL832266;AK314715;AL080158;CH471093;BC056143;
DKC1		O60832	H/ACA ribonucleoprotein complex subunit DKC1	H/ACA ribonucleoprotein complex subunit DKC1 (EC 5.4.99.-) (CBF5 homolog) (Dyskerin) (Nopp140-associated protein of 57 kDa) (Nucleolar protein NAP57) (Nucleolar protein family A member 4) (snoRNP protein DKC1)	DKC1	DKC1 NOLA4	Homo sapiens (Human)	514	NP_001135935.1;NP_001275676.1 [O60832-2];NP_001354.1 [O60832-1];	AJ224481;AJ010395;AJ010396;AF067008;AF067023;AF067009;AF067010;AF067011;AF067012;AF067013;AF067014;AF067015;AF067016;AF067017;AF067018;AF067019;AF067020;AF067021;AF067022;U59151;JF279874;BC009928;BC010015;
DLAT		P10515	Dihydrolipoyllysine-residue acetyltransferase component of pyruvate dehydrogenase complex, mitochondrial	Dihydrolipoyllysine-residue acetyltransferase component of pyruvate dehydrogenase complex, mitochondrial (EC 2.3.1.12) (70 kDa mitochondrial autoantigen of primary biliary cirrhosis) (PBC) (Dihydrolipoamide acetyltransferase component of pyruvate dehydrogenase complex) (M2 antigen complex 70 kDa subunit) (Pyruvate dehydrogenase complex component E2) (PDC-E2) (PDCE2)	ODP2	DLAT DLTA	Homo sapiens (Human)	647	NP_001922.2;	AK223596;J03866;Y00978;
DLD		P09622	Dihydrolipoyl dehydrogenase, mitochondrial	Dihydrolipoyl dehydrogenase, mitochondrial (EC 1.8.1.4) (Dihydrolipoamide dehydrogenase) (Glycine cleavage system L protein)	DLDH	DLD GCSL LAD PHE3	Homo sapiens (Human)	509	NP_000099.2 [P09622-1];NP_001276679.1 [P09622-2];NP_001276680.1;NP_001276681.1 [P09622-3];	J03490;J03620;L13761;L13749;L13750;L13751;L13752;L13753;L13754;L13748;L13755;L13759;L13760;L13756;L13757;L13758;AK295080;AK300077;AK312346;AB209703;CH236947;CH471070;BC018648;BC018696;M99384;
DLST		P36957	Dihydrolipoyllysine-residue succinyltransferase component of 2-oxoglutarate dehydrogenase complex, mitochondrial	Dihydrolipoyllysine-residue succinyltransferase component of 2-oxoglutarate dehydrogenase complex, mitochondrial (EC 2.3.1.61) (2-oxoglutarate dehydrogenase complex component E2) (OGDC-E2) (Dihydrolipoamide succinyltransferase component of 2-oxoglutarate dehydrogenase complex) (E2K)	ODO2	DLST DLTS	Homo sapiens (Human)	453	NP_001924.2 [P36957-1];	D16373;D26535;L37418;AK289414;AK299505;AC006530;CH471061;BC000302;BC001922;
DMD		P11532	Dystrophin	Dystrophin	DMD	DMD	Homo sapiens (Human)	3685	NP_000100.2;NP_003997.1;NP_004000.1;NP_004001.1;NP_004002.2;NP_004003.1;NP_004004.1 [P11532-12];NP_004005.1 [P11532-17];NP_004006.1 [P11532-7];NP_004007.1 [P11532-6];NP_004008.1 [P11532-8];NP_004009.1 [P11532-5];NP_004010.1 [P11532-18];NP_004011.2 [P11532-13];NP_004012.1;NP_004013.1 [P11532-15];NP_004014.1;	M18533;X14298;M92650;AL031542;AC004468;AC006061;AC078958;AC079143;AC079175;AC079177;AC079864;AC090632;AC093167;AC093193;AC096506;AL031643;AL096699;AL109609;AL139278;AL451144;AL031643;AC004468;AC006061;AC078958;AC079143;AC079175;AC079177;AC079864;AC090632;AC093167;AC093193;AC096506;AL031542;AL096699;AL109609;AL139278;AL451144;AL096699;AC004468;AC006061;AC078958;AC079143;AC079175;AC079177;AC079864;AC090632;AC093167;AC093193;AC096506;AL031542;AL031643;AL109609;AL139278;AL451144;AL109609;AC004468;AC006061;AC078958;AC079143;AC079175;AC079177;AC079864;AC090632;AC093167;AC093193;AC096506;AL031542;AL031643;AL096699;AL139278;AL451144;AL139278;AC004468;AC006061;AC078958;AC079143;AC079175;AC079177;AC079864;AC090632;AC093167;AC093193;AC096506;AL031542;AL031643;AL096699;AL109609;AL451144;AL451144;AC004468;AC006061;AC078958;AC079143;AC079175;AC079177;AC079864;AC090632;AC093167;AC093193;AC096506;AL031542;AL031643;AL096699;AL109609;AL139278;CH471074;BC028720;BC070078;BC094758;BC127103;U27203;U27203;X15148;X06178;X06179;X13045;X13046;X13047;X13048;X15495;X54820;
DNAJA1		P31689	DnaJ homolog subfamily A member 1	DnaJ homolog subfamily A member 1 (DnaJ protein homolog 2) (HSDJ) (Heat shock 40 kDa protein 4) (Heat shock protein J2) (HSJ-2) (Human DnaJ protein 2) (hDj-2)	DNJA1	DNAJA1 DNAJ2 HDJ2 HSJ2 HSPF4	Homo sapiens (Human)	397	NP_001530.1 [P31689-1];	D13388;L08069;AY186741;BT007292;AK289623;CH471071;CH471071;BC008182;
DNAJA2		O60884	DnaJ homolog subfamily A member 2	DnaJ homolog subfamily A member 2 (Cell cycle progression restoration gene 3 protein) (Dnj3) (Dj3) (HIRA-interacting protein 4) (Renal carcinoma antigen NY-REN-14)	DNJA2	DNAJA2 CPR3 HIRIP4	Homo sapiens (Human)	412	NP_005871.1;	AJ001309;Y13350;AF011793;AK313031;CH471092;BC013044;BC015809;
DNAJA3		Q96EY1	DnaJ homolog subfamily A member 3, mitochondrial	DnaJ homolog subfamily A member 3, mitochondrial (DnaJ protein Tid-1) (hTid-1) (Hepatocellular carcinoma-associated antigen 57) (Tumorous imaginal discs protein Tid56 homolog)	DNJA3	DNAJA3 HCA57 TID1	Homo sapiens (Human)	480	NP_001128582.1 [Q96EY1-2];NP_001273445.1 [Q96EY1-3];NP_005138.3 [Q96EY1-1];	AF061749;AF411044;AK295391;AK314218;BC007225;BC011855;BC012343;BC014062;BC020248;BC030145;BC032100;AF244136;
DNAJB1		P25685	DnaJ homolog subfamily B member 1	DnaJ homolog subfamily B member 1 (DnaJ protein homolog 1) (Heat shock 40 kDa protein 1) (HSP40) (Heat shock protein 40) (Human DnaJ protein 1) (hDj-1)	DNJB1	DNAJB1 DNAJ1 HDJ1 HSPF1	Homo sapiens (Human)	340	NP_001287843.1 [P25685-2];NP_001300893.1 [P25685-2];NP_006136.1 [P25685-1];XP_006722796.1 [P25685-2];XP_006722797.1 [P25685-2];XP_011526258.1 [P25685-2];	X62421;D49547;D85429;AK301817;BC002352;BC019827;
DNAJB11		Q9UBS4	DnaJ homolog subfamily B member 11	DnaJ homolog subfamily B member 11 (APOBEC1-binding protein 2) (ABBP-2) (DnaJ protein homolog 9) (ER-associated DNAJ) (ER-associated Hsp40 co-chaperone) (Endoplasmic reticulum DNA J domain-containing protein 3) (ER-resident protein ERdj3) (ERdj3) (ERj3p) (HEDJ) (Human DnaJ protein 9) (hDj-9) (PWP1-interacting protein 4)	DJB11	DNAJB11 EDJ ERJ3 HDJ9 PSEC0121 UNQ537/PRO1080	Homo sapiens (Human)	358	NP_057390.1;	AB028859;AF228505;AJ250137;AF277317;AY359043;AK075300;AK075430;BT007063;CR457096;CH471052;BC001144;
DNAJC10		Q8IXB1	DnaJ homolog subfamily C member 10	DnaJ homolog subfamily C member 10 (EC 1.8.4.-) (Endoplasmic reticulum DNA J domain-containing protein 5) (ER-resident protein ERdj5) (ERdj5) (Macrothioredoxin) (MTHr)	DJC10	DNAJC10 ERDJ5 UNQ495/PRO1012	Homo sapiens (Human)	793	NP_001258510.1 [Q8IXB1-2];NP_061854.1 [Q8IXB1-1];	AF038503;AF490904;AY358577;AK027450;AK027647;AK027696;AC073951;AC105396;CH471058;CH471058;BC107425;BC117299;BC126168;AL137648;AL832646;AK074905;
DNAJC11		Q9NVH1	DnaJ homolog subfamily C member 11	DnaJ homolog subfamily C member 11	DJC11	DNAJC11	Homo sapiens (Human)	559	NP_060668.2 [Q9NVH1-1];	AY336749;AK001599;BC006086;BC008772;BC014145;AL833841;
DNAJC13		O75165	DnaJ homolog subfamily C member 13	DnaJ homolog subfamily C member 13 (Required for receptor-mediated endocytosis 8) (RME-8)	DJC13	DNAJC13 KIAA0678 RME8	Homo sapiens (Human)	2243	NP_056083.3;	AY779857;AB014578;BC000164;BC009630;BC040638;BC043583;AK125330;AK127112;AY369172;
DNAJC3		Q13217	DnaJ homolog subfamily C member 3	DnaJ homolog subfamily C member 3 (Endoplasmic reticulum DNA J domain-containing protein 6) (ER-resident protein ERdj6) (ERdj6) (Interferon-induced, double-stranded RNA-activated protein kinase inhibitor) (Protein kinase inhibitor of 58 kDa) (Protein kinase inhibitor p58)	DNJC3	DNAJC3 P58IPK PRKRI	Homo sapiens (Human)	504	NP_006251.1;	U28424;AY795482;BC047936;
DNAJC5		Q9H3Z4	DnaJ homolog subfamily C member 5	DnaJ homolog subfamily C member 5 (Ceroid-lipofuscinosis neuronal protein 4) (Cysteine string protein) (CSP)	DNJC5	DNAJC5 CLN4	Homo sapiens (Human)	198	NP_079495.1 [Q9H3Z4-1];XP_011527350.1 [Q9H3Z4-1];XP_011527351.1 [Q9H3Z4-1];	CH471077;CH471077;BC053642;AK024508;AK128776;AK289585;
DNAJC7		Q99615	DnaJ homolog subfamily C member 7	DnaJ homolog subfamily C member 7 (Tetratricopeptide repeat protein 2) (TPR repeat protein 2)	DNJC7	DNAJC7 TPR2 TTC2	Homo sapiens (Human)	494	NP_001138238.1 [Q99615-2];NP_003306.3 [Q99615-1];XP_011523469.1 [Q99615-2];XP_011523470.1 [Q99615-2];XP_011523471.1 [Q99615-2];XP_016880483.1 [Q99615-2];	AK298860;CH471152;BC003601;BC011837;BC033772;U46571;
DNAJC8		O75937	DnaJ homolog subfamily C member 8	DnaJ homolog subfamily C member 8 (Splicing protein spf31)	DNJC8	DNAJC8 SPF31 HSPC315 HSPC331	Homo sapiens (Human)	253	NP_055095.2;	AF083190;CR456900;AK300797;CH471059;CH471059;BC033159;AF161433;AF161449;
DNAJC9		Q8WXX5	DnaJ homolog subfamily C member 9	DnaJ homolog subfamily C member 9 (HDJC9) (DnaJ protein SB73)	DNJC9	DNAJC9	Homo sapiens (Human)	260	NP_056005.1;	AF327347;AK074420;AK094162;CH471083;BC136507;
DNM1L		O00429	Dynamin-1-like protein	Dynamin-1-like protein (EC 3.6.5.5) (Dnm1p/Vps1p-like protein) (DVLP) (Dynamin family member proline-rich carboxyl-terminal domain less) (Dymple) (Dynamin-like protein) (Dynamin-like protein 4) (Dynamin-like protein IV) (HdynIV) (Dynamin-related protein 1)	DNM1L	DNM1L DLP1 DRP1	Homo sapiens (Human)	736	NP_001265392.1 [O00429-2];NP_001265393.1 [O00429-6];NP_001265394.1 [O00429-8];NP_001265395.1 [O00429-7];NP_001317309.1 [O00429-9];NP_005681.2 [O00429-4];NP_036192.2 [O00429-1];NP_036193.2 [O00429-3];	AB006965;AF061795;AF000430;AF151685;AK299926;AK291094;AK294533;AB209070;BC024590;
DNMT1		P26358	DNA (cytosine-5)-methyltransferase 1	DNA (cytosine-5)-methyltransferase 1 (Dnmt1) (EC 2.1.1.37) (CXXC-type zinc finger protein 9) (DNA methyltransferase HsaI) (DNA MTase HsaI) (M.HsaI) (MCMT)	DNMT1	DNMT1 AIM CXXC9 DNMT	Homo sapiens (Human)	1616	NP_001124295.1 [P26358-2];NP_001305659.1;NP_001305660.1;NP_001370.1 [P26358-1];	X63692;AF180682;AC010077;BC126227;BC144093;AH008119;
DOCK7		Q96N67	Dedicator of cytokinesis protein 7	Dedicator of cytokinesis protein 7	DOCK7	DOCK7 KIAA1771	Homo sapiens (Human)	2140	NP_001258928.1 [Q96N67-2];NP_001258929.1 [Q96N67-3];NP_001258930.1 [Q96N67-4];NP_001258931.1 [Q96N67-7];NP_001317543.1 [Q96N67-6];NP_212132.2 [Q96N67-5];XP_011540628.1;	DQ341187;AK055401;AK055493;AK055905;AK125049;AK292640;CH471059;DQ309763;DQ118679;DQ118680;AB051558;BC016392;
DPCD		Q9BVM2	Protein DPCD	Protein DPCD	DPCD	DPCD	Homo sapiens (Human)	203	NP_056263.1;	AK290154;BC001082;BC031695;AY532267;AL110240;
DPF2		Q92785	Zinc finger protein ubi-d4	Zinc finger protein ubi-d4 (Apoptosis response zinc finger protein) (BRG1-associated factor 45D) (BAF45D) (D4, zinc and double PHD fingers family 2) (Protein requiem)	REQU	DPF2 BAF45D REQ UBID4	Homo sapiens (Human)	391	NP_006259.1 [Q92785-1];	AF001433;U94585;BT006718;AY220877;AK291944;AK300061;CH471076;BC014889;U43920;
DPM1		O60762	Dolichol-phosphate mannosyltransferase subunit 1	Dolichol-phosphate mannosyltransferase subunit 1 (EC 2.4.1.83) (Dolichol-phosphate mannose synthase subunit 1) (DPM synthase subunit 1) (Dolichyl-phosphate beta-D-mannosyltransferase subunit 1) (Mannose-P-dolichol synthase subunit 1) (MPD synthase subunit 1)	DPM1	DPM1	Homo sapiens (Human)	260	NP_001303963.1;NP_001303964.1;NP_001303965.1;NP_003850.1;	D86198;D86202;CR456926;AK289569;BC007073;BC008466;BC016322;AF007875;
DPM3		Q9P2X0	Dolichol-phosphate mannosyltransferase subunit 3	Dolichol-phosphate mannosyltransferase subunit 3 (Dolichol-phosphate mannose synthase subunit 3) (DPM synthase subunit 3) (Dolichyl-phosphate beta-D-mannosyltransferase subunit 3) (Mannose-P-dolichol synthase subunit 3) (MPD synthase subunit 3) (Prostin-1)	DPM3	DPM3	Homo sapiens (Human)	92	NP_061846.2 [Q9P2X0-2];NP_714963.1 [Q9P2X0-1];XP_016856987.1 [Q9P2X0-1];	AB028128;AF312922;AF312923;CH471121;BC104202;BC104203;
DPP3		Q9NY33	Dipeptidyl peptidase 3	Dipeptidyl peptidase 3 (EC 3.4.14.4) (Dipeptidyl aminopeptidase III) (Dipeptidyl arylamidase III) (Dipeptidyl peptidase III) (DPP III) (Enkephalinase B)	DPP3	DPP3	Homo sapiens (Human)	737	NP_001243599.1 [Q9NY33-4];NP_005691.2 [Q9NY33-1];NP_569710.2 [Q9NY33-1];	AJ271216;AK021449;AK297199;AK315478;BC001446;BC007221;BC014038;BC024271;AB017970;
DPYSL2		Q16555	Dihydropyrimidinase-related protein 2	Dihydropyrimidinase-related protein 2 (DRP-2) (Collapsin response mediator protein 2) (CRMP-2) (N2A3) (Unc-33-like phosphoprotein 2) (ULIP-2)	DPYL2	DPYSL2 CRMP2 ULIP2	Homo sapiens (Human)	572	NP_001184222.1;NP_001231533.1 [Q16555-2];NP_001377.1 [Q16555-1];	U17279;D78013;U97105;AB020777;AK291287;AK299077;CH471080;CH471080;BC056408;BC067109;
DRG1		Q9Y295	Developmentally-regulated GTP-binding protein 1	Developmentally-regulated GTP-binding protein 1 (DRG-1) (Neural precursor cell expressed developmentally down-regulated protein 3) (NEDD-3) (Translation factor GTPase DRG1) (TRAFAC GTPase DRG1) (EC 3.6.5.-)	DRG1	DRG1 NEDD3	Homo sapiens (Human)	367	NP_004138.1;	AF078103;AJ005940;CR542059;CR456488;BT007237;AK315659;CH471095;BC019285;BC020803;
DRG2		P55039	Developmentally-regulated GTP-binding protein 2	Developmentally-regulated GTP-binding protein 2 (DRG-2) (Translation factor GTPase DRG2) (TRAFAC GTPase DRG2) (EC 3.6.5.-)	DRG2	DRG2	Homo sapiens (Human)	364	NP_001379.1;	X80754;BT006976;AK313362;CH471196;BC000493;
DSC1		Q08554	Desmocollin-1	Desmocollin-1 (Cadherin family member 1) (Desmosomal glycoprotein 2/3) (DG2/DG3)	DSC1	DSC1 CDHF1	Homo sapiens (Human)	894	NP_004939.1 [Q08554-2];NP_077739.1 [Q08554-1];	Z34522;Z34522;X72925;X72925;AF293358;CH471088;
DSC2		Q02487	Desmocollin-2	Desmocollin-2 (Cadherin family member 2) (Desmocollin-3) (Desmosomal glycoprotein II) (Desmosomal glycoprotein III)	DSC2	DSC2 CDHF2 DSC3	Homo sapiens (Human)	901	NP_004940.1 [Q02487-2];NP_077740.1 [Q02487-1];	X56807;X56807;BC063291;
DSG1		Q02413	Desmoglein-1	Desmoglein-1 (Cadherin family member 4) (Desmosomal glycoprotein 1) (DG1) (DGI) (Pemphigus foliaceus antigen)	DSG1	DSG1 CDHF4	Homo sapiens (Human)	1049	NP_001933.2 [Q02413-1];	X56654;AF097935;AK302888;
DSG2		Q14126	Desmoglein-2	Desmoglein-2 (Cadherin family member 5) (HDGC)	DSG2	DSG2 CDHF5	Homo sapiens (Human)	1118	NP_001934.2;	Z26317;BC099655;BC099656;BC099657;
DSG3		P32926	Desmoglein-3	Desmoglein-3 (130 kDa pemphigus vulgaris antigen) (PVA) (Cadherin family member 6)	DSG3	DSG3 CDHF6	Homo sapiens (Human)	999	NP_001935.2;	M76482;AK290367;
DSP		P15924	Desmoplakin	Desmoplakin (DP) (250/210 kDa paraneoplastic pemphigus antigen)	DESP	DSP	Homo sapiens (Human)	2871	NP_001008844.1 [P15924-2];NP_001305963.1 [P15924-3];NP_004406.2 [P15924-1];	M77830;HM151899;BC140802;J05211;AF139065;
DSTN		P60981	Destrin	Destrin (Actin-depolymerizing factor) (ADF)	DEST	DSTN ACTDP DSN	Homo sapiens (Human)	165	NP_001011546.1 [P60981-2];NP_006861.1 [P60981-1];XP_011527444.1;XP_011527445.1;XP_011527446.1 [P60981-2];	S65738;CR457042;AK302338;AK312645;CH471133;CH471133;CH471133;BC009477;
DUSP23		Q9BVJ7	Dual specificity protein phosphatase 23	Dual specificity protein phosphatase 23 (EC 3.1.3.16) (EC 3.1.3.48) (Low molecular mass dual specificity phosphatase 3) (LDP-3) (VH1-like phosphatase Z)	DUS23	DUSP23 LDP3 VHZ	Homo sapiens (Human)	150	NP_001306587.1;NP_001306588.1;NP_060293.2;	AB164404;AK000449;BC001140;
DUSP3		P51452	Dual specificity protein phosphatase 3	Dual specificity protein phosphatase 3 (EC 3.1.3.16) (EC 3.1.3.48) (Dual specificity protein phosphatase VHR) (Vaccinia H1-related phosphatase) (VHR)	DUS3	DUSP3 VHR	Homo sapiens (Human)	185	NP_004081.1 [P51452-1];	L05147;BT019522;CH471178;CH471178;BC002682;BC035701;
DUT		P33316	Deoxyuridine 5'-triphosphate nucleotidohydrolase, mitochondrial	Deoxyuridine 5'-triphosphate nucleotidohydrolase, mitochondrial (dUTPase) (EC 3.6.1.23) (dUTP pyrophosphatase)	DUT	DUT	Homo sapiens (Human)	252	NP_001020419.1 [P33316-3];NP_001020420.1;NP_001317215.1;NP_001939.1 [P33316-2];	U31930;U62891;AF018432;AF018429;AF018430;AF018431;AF018432;AF018429;AF018430;AF018431;U90223;U90224;U90224;AB049113;AY935242;AK291515;AK312122;CR541720;CR541781;CH471082;AK298464;BC033645;BC070339;BC110377;M89913;L11877;
DYNC1H1		Q14204	Cytoplasmic dynein 1 heavy chain 1	Cytoplasmic dynein 1 heavy chain 1 (Cytoplasmic dynein heavy chain 1) (Dynein heavy chain, cytosolic)	DYHC1	DYNC1H1 DHC1 DNCH1 DNCL DNECL DYHC KIAA0325	Homo sapiens (Human)	4646	NP_001367.2;	AB002323;AB290157;AY682080;U53530;L23958;BC021297;
DYNC1LI1		Q9Y6G9	Cytoplasmic dynein 1 light intermediate chain 1	Cytoplasmic dynein 1 light intermediate chain 1 (LIC1) (Dynein light chain A) (DLC-A) (Dynein light intermediate chain 1, cytosolic)	DC1L1	DYNC1LI1 DNCLI1	Homo sapiens (Human)	523	NP_057225.2;	AF078849;AK222573;AK222653;CH471055;BC131620;
DYNC1LI2		O43237	Cytoplasmic dynein 1 light intermediate chain 2	Cytoplasmic dynein 1 light intermediate chain 2 (Dynein light intermediate chain 2, cytosolic) (LIC-2) (LIC53/55)	DC1L2	DYNC1LI2 DNCLI2 LIC2	Homo sapiens (Human)	492	NP_001273086.1 [O43237-2];NP_006132.1 [O43237-1];	AF035812;AK291766;AK303031;CH471092;BC025959;
DYNLT1		P63172	Dynein light chain Tctex-type 1	Dynein light chain Tctex-type 1 (Protein CW-1) (T-complex testis-specific protein 1 homolog)	DYLT1	DYNLT1 TCTEL1 TCTEX-1 TCTEX1	Homo sapiens (Human)	113	NP_006510.1;	U56255;D50663;EU862237;AK315601;CR456931;CH471051;BC029412;BC105588;
EAP1		Q9H1B7	Probable E3 ubiquitin-protein ligase IRF2BPL	Probable E3 ubiquitin-protein ligase IRF2BPL (EC 2.3.2.27) (Enhanced at puberty protein 1) (Interferon regulatory factor 2-binding protein-like)	I2BPL	IRF2BPL C14orf4 EAP1 KIAA1865 My039	Homo sapiens (Human)	796	NP_078772.1;	AJ277365;AB058768;AL832320;AF063597;
EBNA1BP2		Q99848	Probable rRNA-processing protein EBP2	Probable rRNA-processing protein EBP2 (EBNA1-binding protein 2) (Nucleolar protein p40)	EBP2	EBNA1BP2 EBP2	Homo sapiens (Human)	306	NP_001153408.1;NP_006815.2;	U86602;BC009175;
EBP		Q15125	3-beta-hydroxysteroid-Delta(8),Delta(7)-isomerase	3-beta-hydroxysteroid-Delta(8),Delta(7)-isomerase (EC 5.3.3.5) (Cholestenol Delta-isomerase) (Delta(8)-Delta(7) sterol isomerase) (D8-D7 sterol isomerase) (Emopamil-binding protein)	EBP	EBP	Homo sapiens (Human)	230	NP_006570.1;	Z37986;CR456815;CR542094;CH471224;BC001549;BC001572;BC046501;
ECH1		Q13011	Delta(3,5)-Delta(2,4)-dienoyl-CoA isomerase, mitochondrial	Delta(3,5)-Delta(2,4)-dienoyl-CoA isomerase, mitochondrial (EC 5.3.3.-)	ECH1	ECH1	Homo sapiens (Human)	328	NP_001389.2;	U16660;AF030249;AF030246;AF030247;AF030248;AK291860;CH471126;BC011792;BC017408;
ECHDC3		Q96DC8	Enoyl-CoA hydratase domain-containing protein 3, mitochondrial	Enoyl-CoA hydratase domain-containing protein 3, mitochondrial	ECHD3	ECHDC3 PP1494 PP8332	Homo sapiens (Human)	303	NP_078969.2 [Q96DC8-1];	AK024562;AK290902;AF275677;AF289604;AK222511;CH471072;CH471072;BC001091;BC009617;
ECHS1		P30084	Enoyl-CoA hydratase, mitochondrial	Enoyl-CoA hydratase, mitochondrial (EC 4.2.1.17) (Enoyl-CoA hydratase 1) (Short-chain enoyl-CoA hydratase) (SCEH)	ECHM	ECHS1	Homo sapiens (Human)	290	NP_004083.3;	D13900;X98126;X98127;X98128;X98129;BT007123;BC008906;
ECM29		Q5VYK3	Proteasome adapter and scaffold protein ECM29	Proteasome adapter and scaffold protein ECM29 (Ecm29 proteasome adapter and scaffold) (Proteasome-associated protein ECM29 homolog)	ECM29	ECPAS ECM29 KIAA0368	Homo sapiens (Human)	1845	XP_005251907.1;	AB002366;BC021127;
EEA1		Q15075	Early endosome antigen 1	Early endosome antigen 1 (Endosome-associated protein p162) (Zinc finger FYVE domain-containing protein 2)	EEA1	EEA1 ZFYVE2	Homo sapiens (Human)	1411	NP_003557.2;	L40157;X78998;
EEF1B2		P24534	Elongation factor 1-beta	Elongation factor 1-beta (EF-1-beta)	EF1B	EEF1B2 EEF1B EF1B	Homo sapiens (Human)	225	NP_001032752.1;NP_001950.1;NP_066944.1;	X60489;X60656;BT007079;CR456825;AK291910;AC007383;CH471063;BC000211;BC004931;BC067787;
EEF1D		P29692	Elongation factor 1-delta	Elongation factor 1-delta (EF-1-delta) (Antigen NY-CO-4)	EF1D	EEF1D EF1D	Homo sapiens (Human)	281	NP_001123525.2 [P29692-2];NP_001123527.1 [P29692-1];NP_001123528.1 [P29692-3];NP_001123529.1 [P29692-1];NP_001182132.1 [P29692-4];NP_001276879.1 [P29692-1];NP_001304672.1 [P29692-3];NP_001317575.1 [P29692-3];NP_001951.2 [P29692-1];NP_115754.3 [P29692-2];XP_005250880.1 [P29692-2];XP_006716585.1 [P29692-2];XP_006716586.1 [P29692-2];XP_006716587.1 [P29692-2];XP_006716588.1 [P29692-1];XP_011515207.1 [P29692-2];XP_011515208.1 [P29692-2];XP_016868659.1 [P29692-2];	Z21507;BT007242;AK293339;CH471162;CH471162;CH471162;CH471162;CH471162;BC007847;BC009907;BC012819;BC062535;BC094806;
EEF1E1		O43324	Eukaryotic translation elongation factor 1 epsilon-1	Eukaryotic translation elongation factor 1 epsilon-1 (Aminoacyl tRNA synthetase complex-interacting multifunctional protein 3) (Elongation factor p18) (Multisynthase complex auxiliary component p18)	MCA3	EEF1E1 AIMP3 P18	Homo sapiens (Human)	174	NP_001129122.1 [O43324-2];NP_004271.1 [O43324-1];	AB011079;AF054186;BT007306;BC005291;
EEF1G		P26641	Elongation factor 1-gamma	Elongation factor 1-gamma (EF-1-gamma) (eEF-1B gamma)	EF1G	EEF1G EF1G PRO1608	Homo sapiens (Human)	437	NP_001395.1 [P26641-1];	X63526;Z11531;AK300203;BC000384;BC006509;BC006520;BC007949;BC009865;BC013918;BC015813;BC021974;BC028179;BC031012;BC067738;M55409;AF119850;
EFEMP1		Q12805	EGF-containing fibulin-like extracellular matrix protein 1	EGF-containing fibulin-like extracellular matrix protein 1 (Extracellular protein S1-5) (Fibrillin-like protein) (Fibulin-3) (FIBL-3)	FBLN3	EFEMP1 FBLN3 FBNL	Homo sapiens (Human)	493	NP_001034437.1 [Q12805-1];NP_001034438.1 [Q12805-1];	U03877;AY004330;AY004321;AY004322;AY004325;AY004324;AY004323;AY004326;AY004328;AY004329;AY004327;AK290599;AK301402;CH471053;CH471053;CH471053;BC014410;BC098561;
EFHD1		Q9BUP0	EF-hand domain-containing protein D1	EF-hand domain-containing protein D1 (EF-hand domain-containing protein 1) (Swiprosin-2)	EFHD1	EFHD1 SWS2 PP3051	Homo sapiens (Human)	239	NP_001230181.1 [Q9BUP0-2];NP_001295324.1;NP_079478.1 [Q9BUP0-1];	AF218006;AK023674;AK315442;BC002449;BC004128;
EFTUD2		Q15029	116 kDa U5 small nuclear ribonucleoprotein component	116 kDa U5 small nuclear ribonucleoprotein component (Elongation factor Tu GTP-binding domain-containing protein 2) (SNU114 homolog) (hSNU114) (U5 snRNP-specific protein, 116 kDa) (U5-116 kDa)	U5S1	EFTUD2 KIAA0031 SNRP116	Homo sapiens (Human)	972	NP_001136077.1 [Q15029-2];NP_001245282.1 [Q15029-1];NP_001245283.1 [Q15029-3];NP_004238.3 [Q15029-1];	D21163;AK296367;AK297392;AK316098;CH471178;CH471178;BC002360;
EHD1		Q9H4M9	EH domain-containing protein 1	EH domain-containing protein 1 (PAST homolog 1) (hPAST1) (Testilin)	EHD1	EHD1 PAST PAST1 CDABP0131	Homo sapiens (Human)	534	NP_001269373.1;NP_001269374.1;NP_006786.2;XP_011543041.1;	AF001434;AF099011;AY007161;BC104799;BC104825;
EHD4		Q9H223	EH domain-containing protein 4	EH domain-containing protein 4 (Hepatocellular carcinoma-associated protein 10/11) (PAST homolog 4)	EHD4	EHD4 HCA10 HCA11 PAST4 FKSG7	Homo sapiens (Human)	541	NP_644670.1;	AF323924;AF307137;AF454953;BC006287;BC051823;AF181265;
EHMT2		Q96KQ7	Histone-lysine N-methyltransferase EHMT2	Histone-lysine N-methyltransferase EHMT2 (EC 2.1.1.-) (Euchromatic histone-lysine N-methyltransferase 2) (HLA-B-associated transcript 8) (Histone H3-K9 methyltransferase 3) (H3-K9-HMTase 3) (Lysine N-methyltransferase 1C) (Protein G9a)	EHMT2	EHMT2 BAT8 C6orf30 G9A KMT1C NG36	Homo sapiens (Human)	1210	NP_001276342.1;NP_001305762.1;NP_006700.3 [Q96KQ7-1];NP_079532.5 [Q96KQ7-2];	AJ315532;AK056936;AF134726;AF134726;BA000025;BA000025;CH471081;BC002686;BC009351;BC018718;BC020970;X69838;
EIF2A		Q9BY44	Eukaryotic translation initiation factor 2A	Eukaryotic translation initiation factor 2A (eIF-2A) (65 kDa eukaryotic translation initiation factor 2A) [Cleaved into: Eukaryotic translation initiation factor 2A, N-terminally processed]	EIF2A	EIF2A CDA02 MSTP004 MSTP089	Homo sapiens (Human)	585	NP_001305972.1 [Q9BY44-3];NP_001305973.1 [Q9BY44-4];NP_001305974.1;NP_001305975.1 [Q9BY44-2];NP_114414.2 [Q9BY44-1];	AF497978;AK027356;AK298586;AK293993;AF212241;AF109358;AF172818;CH471052;CH471052;BC011885;
EIF2AK2		P19525	Interferon-induced, double-stranded RNA-activated protein kinase	Interferon-induced, double-stranded RNA-activated protein kinase (EC 2.7.11.1) (Eukaryotic translation initiation factor 2-alpha kinase 2) (eIF-2A protein kinase 2) (Interferon-inducible RNA-dependent protein kinase) (P1/eIF-2A protein kinase) (Protein kinase RNA-activated) (PKR) (Protein kinase R) (Tyrosine-protein kinase EIF2AK2) (EC 2.7.10.2) (p68 kinase)	E2AK2	EIF2AK2 PKR PRKR	Homo sapiens (Human)	551	NP_001129123.1 [P19525-1];NP_001129124.1 [P19525-2];NP_002750.1 [P19525-1];XP_011531289.1 [P19525-1];	M35663;M85294;U50648;U50634;U50635;U50636;U50637;U50638;U50639;U50640;U50641;U50642;U50643;U50644;U50645;U50646;U50647;AF167472;AF167460;AF167462;AF167463;AF167464;AF167465;AF167466;AF167468;AF167470;AY302136;AK290655;AK313818;AY228338;AC007899;CH471053;CH471053;CH471053;BC093676;BC101475;
EIF2B3		Q9NR50	Translation initiation factor eIF-2B subunit gamma	Translation initiation factor eIF-2B subunit gamma (eIF-2B GDP-GTP exchange factor subunit gamma)	EI2BG	EIF2B3	Homo sapiens (Human)	452	NP_001160060.1 [Q9NR50-2];NP_001248347.1 [Q9NR50-3];NP_065098.1 [Q9NR50-1];	AF257077;AK024006;AK314668;AL834288;CH471059;CH471059;BC018728;
EIF2S1		P05198	Eukaryotic translation initiation factor 2 subunit 1	Eukaryotic translation initiation factor 2 subunit 1 (Eukaryotic translation initiation factor 2 subunit alpha) (eIF-2-alpha) (eIF-2A) (eIF-2alpha)	IF2A	EIF2S1 EIF2A	Homo sapiens (Human)	315	NP_004085.1;	J02645;BC002513;
EIF3A		Q14152	Eukaryotic translation initiation factor 3 subunit A	Eukaryotic translation initiation factor 3 subunit A (eIF3a) (Eukaryotic translation initiation factor 3 subunit 10) (eIF-3-theta) (eIF3 p167) (eIF3 p180) (eIF3 p185)	EIF3A	EIF3A EIF3S10 KIAA0139	Homo sapiens (Human)	1382	NP_003741.1 [Q14152-1];	U58046;U58047;U78311;D50929;AK302575;CH471066;
EIF3B		P55884	Eukaryotic translation initiation factor 3 subunit B	Eukaryotic translation initiation factor 3 subunit B (eIF3b) (Eukaryotic translation initiation factor 3 subunit 9) (Prt1 homolog) (hPrt1) (eIF-3-eta) (eIF3 p110) (eIF3 p116)	EIF3B	EIF3B EIF3S9	Homo sapiens (Human)	814	NP_001032360.1 [P55884-1];NP_003742.2 [P55884-1];XP_011513901.1 [P55884-1];XP_011513902.1 [P55884-1];XP_016868241.1;	U78525;U62583;CH236953;CH471144;BC001173;BC110865;
EIF3C		Q99613	Eukaryotic translation initiation factor 3 subunit C	Eukaryotic translation initiation factor 3 subunit C (eIF3c) (Eukaryotic translation initiation factor 3 subunit 8) (eIF3 p110)	EIF3C	EIF3C EIF3S8	Homo sapiens (Human)	913	NP_001032897.1 [Q99613-1];NP_001186071.1 [Q99613-1];NP_001254503.1 [Q99613-1];NP_001273407.1 [Q99613-2];NP_003743.1 [Q99613-1];	U46025;AC002544;U91326;AK000739;AK292155;AK303790;BC000533;BC001571;BC071705;BC157842;BC157849;CH878380;BT007335;
EIF3D		O15371	Eukaryotic translation initiation factor 3 subunit D	Eukaryotic translation initiation factor 3 subunit D (eIF3d) (Eukaryotic translation initiation factor 3 subunit 7) (eIF-3-zeta) (eIF3 p66)	EIF3D	EIF3D EIF3S7	Homo sapiens (Human)	548	NP_003744.1 [O15371-1];	U54558;BT007381;CR456489;AK300199;AK301284;AK312939;CH471095;BC000328;BC000469;BC014912;BC080515;BC093100;BC093686;BC101477;
EIF3E		P60228	Eukaryotic translation initiation factor 3 subunit E	Eukaryotic translation initiation factor 3 subunit E (eIF3e) (Eukaryotic translation initiation factor 3 subunit 6) (Viral integration site protein INT-6 homolog) (eIF-3 p48)	EIF3E	EIF3E EIF3S6 INT6	Homo sapiens (Human)	445	NP_001559.1;	U54562;U94174;U94162;U94163;U94164;U94165;U94166;U94167;U94168;U94169;U94170;U94171;U94172;U94173;U94175;U62962;U85947;CR542275;CH471060;BC000734;BC008419;BC016706;BC017887;BC021679;
EIF3F		O00303	Eukaryotic translation initiation factor 3 subunit F	Eukaryotic translation initiation factor 3 subunit F (eIF3f) (Deubiquitinating enzyme eIF3f) (EC 3.4.19.12) (Eukaryotic translation initiation factor 3 subunit 5) (eIF-3-epsilon) (eIF3 p47)	EIF3F	EIF3F EIF3S5	Homo sapiens (Human)	357	NP_003745.1;	U94855;AK095574;AK289637;AK291354;BT006894;CR456959;BC000490;
EIF3G		O75821	Eukaryotic translation initiation factor 3 subunit G	Eukaryotic translation initiation factor 3 subunit G (eIF3g) (Eukaryotic translation initiation factor 3 RNA-binding subunit) (eIF-3 RNA-binding subunit) (Eukaryotic translation initiation factor 3 subunit 4) (eIF-3-delta) (eIF3 p42) (eIF3 p44)	EIF3G	EIF3G EIF3S4	Homo sapiens (Human)	320	NP_003746.2;	U96074;AF020833;AF092453;AF094850;BT006889;BC000733;BC008469;
EIF3H		O15372	Eukaryotic translation initiation factor 3 subunit H	Eukaryotic translation initiation factor 3 subunit H (eIF3h) (Eukaryotic translation initiation factor 3 subunit 3) (eIF-3-gamma) (eIF3 p40 subunit)	EIF3H	EIF3H EIF3S3	Homo sapiens (Human)	352	NP_003747.1;	U54559;AF092576;AF092569;AF092570;AF092571;AF092572;AF092573;AF092574;AF092575;BC000386;
EIF3I		Q13347	Eukaryotic translation initiation factor 3 subunit I	Eukaryotic translation initiation factor 3 subunit I (eIF3i) (Eukaryotic translation initiation factor 3 subunit 2) (TGF-beta receptor-interacting protein 1) (TRIP-1) (eIF-3-beta) (eIF3 p36)	EIF3I	EIF3I EIF3S2 TRIP1	Homo sapiens (Human)	325	NP_003748.1;	U39067;U36764;BC000413;BC003140;
EIF3J		O75822	Eukaryotic translation initiation factor 3 subunit J	Eukaryotic translation initiation factor 3 subunit J (eIF3j) (Eukaryotic translation initiation factor 3 subunit 1) (eIF-3-alpha) (eIF3 p35)	EIF3J	EIF3J EIF3S1 PRO0391	Homo sapiens (Human)	258	NP_001271264.1 [O75822-2];NP_001271265.1 [O75822-3];NP_003749.2 [O75822-1];	U97670;AK023388;AK300659;BC002719;AF090923;
EIF3K		Q9UBQ5	Eukaryotic translation initiation factor 3 subunit K	Eukaryotic translation initiation factor 3 subunit K (eIF3k) (Eukaryotic translation initiation factor 3 subunit 12) (Muscle-specific gene M9 protein) (PLAC-24) (eIF-3 p25) (eIF-3 p28)	EIF3K	EIF3K EIF3S12 ARG134 HSPC029 MSTP001 PTD001	Homo sapiens (Human)	218	NP_037366.1 [Q9UBQ5-1];	AY245432;AB019392;AF077051;AF109355;AF315506;AF085358;AK289554;AK316344;CH471126;BC001031;BC007335;BC007559;
EIF3L		Q9Y262	Eukaryotic translation initiation factor 3 subunit L	Eukaryotic translation initiation factor 3 subunit L (eIF3l) (Eukaryotic translation initiation factor 3 subunit 6-interacting protein) (Eukaryotic translation initiation factor 3 subunit E-interacting protein)	EIF3L	EIF3L EIF3EIP EIF3S6IP HSPC021 HSPC025 MSTP005	Homo sapiens (Human)	564	NP_001229852.1 [Q9Y262-2];NP_057175.1 [Q9Y262-1];	AF077207;AF083243;AF109359;CR456436;AK302346;AK315533;AK222496;AK222529;CH471095;BC001101;BC007510;BC029265;
EIF3M		Q7L2H7	Eukaryotic translation initiation factor 3 subunit M	Eukaryotic translation initiation factor 3 subunit M (eIF3m) (Fetal lung protein B5) (hFL-B5) (PCI domain-containing protein 1)	EIF3M	EIF3M HFLB5 PCID1 GA17 PNAS-125	Homo sapiens (Human)	374	NP_001294858.1 [Q7L2H7-2];NP_006351.2 [Q7L2H7-1];	AY769947;AF064603;CR450300;AK292139;AK304378;AK312512;AK222564;CH471064;BC019103;BC051292;DQ185042;AF277183;
EIF4A1		P60842	Eukaryotic initiation factor 4A-I	Eukaryotic initiation factor 4A-I (eIF-4A-I) (eIF4A-I) (EC 3.6.4.13) (ATP-dependent RNA helicase eIF4A-1)	IF4A1	EIF4A1 DDX2A EIF4A	Homo sapiens (Human)	406	NP_001191439.1 [P60842-2];NP_001407.1 [P60842-1];	D13748;BT019880;BT019881;AK312630;CH471108;CH471108;CH471108;BC009585;BC073752;
EIF4A2		Q14240	Eukaryotic initiation factor 4A-II	Eukaryotic initiation factor 4A-II (eIF-4A-II) (eIF4A-II) (EC 3.6.4.13) (ATP-dependent RNA helicase eIF4A-2)	IF4A2	EIF4A2 DDX2B EIF4F	Homo sapiens (Human)	407	NP_001958.2 [Q14240-1];	D30655;BT009860;CH471052;CH471052;BC012547;BC013708;BC015842;BC048105;
EIF4A3		P38919	Eukaryotic initiation factor 4A-III	Eukaryotic initiation factor 4A-III (eIF-4A-III) (eIF4A-III) (EC 3.6.4.13) (ATP-dependent RNA helicase DDX48) (ATP-dependent RNA helicase eIF4A-3) (DEAD box protein 48) (Eukaryotic initiation factor 4A-like NUK-34) (Eukaryotic translation initiation factor 4A isoform 3) (Nuclear matrix protein 265) (NMP 265) (hNMP 265) [Cleaved into: Eukaryotic initiation factor 4A-III, N-terminally processed]	IF4A3	EIF4A3 DDX48 KIAA0111	Homo sapiens (Human)	411	NP_055555.1;	X79538;D21853;AK290608;CR456750;CH471099;BC003662;BC004386;BC011151;
EIF4B		P23588	Eukaryotic translation initiation factor 4B	Eukaryotic translation initiation factor 4B (eIF-4B)	IF4B	EIF4B	Homo sapiens (Human)	611	NP_001317583.1 [P23588-2];NP_001408.2 [P23588-1];	X55733;AB076839;AK299526;CR456958;AK222528;CH471054;BC073139;BC073154;BC098437;
EIF4G2		P78344	Eukaryotic translation initiation factor 4 gamma 2	Eukaryotic translation initiation factor 4 gamma 2 (eIF-4-gamma 2) (eIF-4G 2) (eIF4G 2) (Death-associated protein 5) (DAP-5) (p97)	IF4G2	EIF4G2 DAP5 OK/SW-cl.75	Homo sapiens (Human)	907	NP_001036024.3 [P78344-2];NP_001166176.1 [P78344-1];NP_001409.3 [P78344-1];	U73824;U76111;X89713;AK223548;BC014930;BC018746;BC018975;BC039851;BC043149;BC111415;BC111548;AB063323;
EIF4H		Q15056	Eukaryotic translation initiation factor 4H	Eukaryotic translation initiation factor 4H (eIF-4H) (Williams-Beuren syndrome chromosomal region 1 protein)	IF4H	EIF4H KIAA0038 WBSCR1 WSCR1	Homo sapiens (Human)	248	NP_071496.1 [Q15056-1];NP_114381.1 [Q15056-2];	AF045555;AF045555;D26068;AK290676;CH471200;CH471200;CH471200;CH471200;CH471200;BC010021;BC021214;BC066928;
EIF5		P55010	Eukaryotic translation initiation factor 5	Eukaryotic translation initiation factor 5 (eIF-5)	IF5	EIF5	Homo sapiens (Human)	431	NP_001960.2;NP_892116.2;	U49436;AL080102;AK026933;BX537367;CH471061;BC007728;BC032866;
EIF5B		O60841	Eukaryotic translation initiation factor 5B	Eukaryotic translation initiation factor 5B (eIF-5B) (EC 3.6.5.3) (Translation initiation factor IF-2)	IF2P	EIF5B IF2 KIAA0741	Homo sapiens (Human)	1220	NP_056988.3;	AJ006776;AF078035;AC018690;AC079447;AB018284;AL133563;AJ006412;
EIF6		P56537	Eukaryotic translation initiation factor 6	Eukaryotic translation initiation factor 6 (eIF-6) (B(2)GCN homolog) (B4 integrin interactor) (CAB) (p27(BBP))	IF6	EIF6 EIF3A ITGB4BP OK/SW-cl.27	Homo sapiens (Human)	245	NP_001254739.1 [P56537-1];NP_002203.1 [P56537-1];NP_852131.1 [P56537-2];NP_852133.1 [P56537-1];	AF022229;Y11435;AF289541;AF289540;AF047433;AK314969;AB062289;CR456764;CH471077;BC001119;BC011845;BC019305;
ELAVL1		Q15717	ELAV-like protein 1	ELAV-like protein 1 (Hu-antigen R) (HuR)	ELAV1	ELAVL1 HUR	Homo sapiens (Human)	326	NP_001410.2 [Q15717-1];	U38175;BT009793;AK301013;CH471139;BC003376;
ELOVL1		Q9BW60	Elongation of very long chain fatty acids protein 1	Elongation of very long chain fatty acids protein 1 (EC 2.3.1.199) (3-keto acyl-CoA synthase ELOVL1) (ELOVL fatty acid elongase 1) (ELOVL FA elongase 1) (Very long chain 3-ketoacyl-CoA synthase 1) (Very long chain 3-oxoacyl-CoA synthase 1)	ELOV1	ELOVL1 SSC1 CGI-88	Homo sapiens (Human)	279	NP_001243328.1 [Q9BW60-1];NP_001243330.1 [Q9BW60-2];NP_001243331.1;NP_073732.1 [Q9BW60-1];	AF336793;AF151846;AK001653;AK222498;AK298163;BC000618;
EMD		P50402	Emerin	Emerin	EMD	EMD EDMD STA	Homo sapiens (Human)	254	NP_000108.1;	X82434;L44140;D64111;X86810;BT007401;CR536536;CH471172;BC000738;
EMILIN1		Q9Y6C2	EMILIN-1	EMILIN-1 (Elastin microfibril interface-located protein 1) (Elastin microfibril interfacer 1)	EMIL1	EMILIN1 EMI	Homo sapiens (Human)	1016	NP_008977.1 [Q9Y6C2-1];	AF088916;AF162780;AC013403;CH471053;BC007530;BC009947;BC136279;BC142688;AL050138;
EML4		Q9HC35	Echinoderm microtubule-associated protein-like 4	Echinoderm microtubule-associated protein-like 4 (EMAP-4) (Restrictedly overexpressed proliferation-associated protein) (Ropp 120)	EMAL4	EML4 C2orf2 EMAPL4	Homo sapiens (Human)	981	NP_001138548.1 [Q9HC35-2];NP_061936.2 [Q9HC35-1];	AF177377;AK001804;AK314702;AC006038;AC096668;BC023522;BC104647;BC140845;BC146799;
ENAH		Q8N8S7	Protein enabled homolog	Protein enabled homolog	ENAH	ENAH MENA	Homo sapiens (Human)	591	NP_001008493.1 [Q8N8S7-1];NP_060682.2 [Q8N8S7-2];	AY345143;AF519769;EU255274;BC065238;BC095481;AK001635;AK096246;AL133059;
ENDOD1		O94919	Endonuclease domain-containing 1 protein	Endonuclease domain-containing 1 protein (EC 3.1.30.-)	ENDD1	ENDOD1 KIAA0830	Homo sapiens (Human)	500	NP_055851.1;	AB020637;AK291673;BC026191;BC071171;
EPB41L2		O43491	Band 4.1-like protein 2	Band 4.1-like protein 2 (Generally expressed protein 4.1) (4.1G)	E41L2	EPB41L2	Homo sapiens (Human)	1005	NP_001129026.1 [O43491-2];NP_001129027.1 [O43491-2];NP_001239589.1 [O43491-3];NP_001422.1 [O43491-1];XP_011533832.1;XP_011533836.1;XP_016865844.1;XP_016865848.1;XP_016865849.1;XP_016865850.1;XP_016865851.1;	AF027299;AY047584;AK295124;CR749262;CH471051;
EPCAM		P16422	Epithelial cell adhesion molecule	Epithelial cell adhesion molecule (Ep-CAM) (Adenocarcinoma-associated antigen) (Cell surface glycoprotein Trop-1) (Epithelial cell surface antigen) (Epithelial glycoprotein) (EGP) (Epithelial glycoprotein 314) (EGP314) (hEGP314) (KS 1/4 antigen) (KSA) (Major gastrointestinal tumor-associated protein GA733-2) (Tumor-associated calcium signal transducer 1) (CD antigen CD326)	EPCAM	EPCAM GA733-2 M1S2 M4S1 MIC18 TACSTD1 TROP1	Homo sapiens (Human)	314	NP_002345.2;	M32325;X14758;M26481;M32306;M33011;M93036;M93029;M93030;M93031;M93032;M93033;M93034;M93035;CR542259;CR542283;AC079775;CH471053;BC014785;
EPHX1		P07099	Epoxide hydrolase 1	Epoxide hydrolase 1 (EC 3.3.2.9) (Epoxide hydratase) (Microsomal epoxide hydrolase) (mEH)	HYEP	EPHX1 EPHX EPOX	Homo sapiens (Human)	455	NP_000111.1;NP_001129490.1;NP_001278092.1;	J03518;X07936;Y00424;L25878;L25879;U06661;U06656;U06657;U06658;U06659;U06660;AK313436;AY948961;BC003567;BC008291;BC095430;M36374;AF253417;AF276626;AF276627;AF276628;AF276629;AF276630;AF276631;AF276632;AF276633;AF276634;AF276635;AF276636;AF276637;AF276638;
EPRS		P07814	Bifunctional glutamate/proline--tRNA ligase	Bifunctional glutamate/proline--tRNA ligase (Bifunctional aminoacyl-tRNA synthetase) (Cell proliferation-inducing gene 32 protein) (Glutamatyl-prolyl-tRNA synthetase) [Includes: Glutamate--tRNA ligase (EC 6.1.1.17) (Glutamyl-tRNA synthetase) (GluRS); Proline--tRNA ligase (EC 6.1.1.15) (Prolyl-tRNA synthetase)]	SYEP	EPRS1 EPRS GLNS PARS QARS QPRS PIG32	Homo sapiens (Human)	1512	NP_004437.2;	CR933648;BC015494;BC034797;BC046156;BC058921;BC126275;BC136465;X54326;AY493416;X07466;
EPS15		P42566	Epidermal growth factor receptor substrate 15	Epidermal growth factor receptor substrate 15 (Protein Eps15) (Protein AF-1p)	EPS15	EPS15 AF1P	Homo sapiens (Human)	896	NP_001153441.1 [P42566-2];NP_001972.1 [P42566-1];	U07707;Z29064;AK313396;DQ367924;CH471059;
EPS15L1		Q9UBC2	Epidermal growth factor receptor substrate 15-like 1	Epidermal growth factor receptor substrate 15-like 1 (Eps15-related protein) (Eps15R)	EP15R	EPS15L1 EPS15R	Homo sapiens (Human)	864	NP_001245303.1 [Q9UBC2-2];NP_001245304.1 [Q9UBC2-3];NP_001245305.1 [Q9UBC2-4];NP_067058.1 [Q9UBC2-1];	AF110265;AB015346;AK024166;AK296473;CH471106;BC131590;BC142716;
EPS8L2		Q9H6S3	Epidermal growth factor receptor kinase substrate 8-like protein 2	Epidermal growth factor receptor kinase substrate 8-like protein 2 (EPS8-like protein 2) (Epidermal growth factor receptor pathway substrate 8-related protein 2) (EPS8-related protein 2)	ES8L2	EPS8L2 EPS8R2 PP13181	Homo sapiens (Human)	715	NP_073609.2 [Q9H6S3-1];XP_016873619.1;XP_016873620.1 [Q9H6S3-1];XP_016873621.1 [Q9H6S3-1];	AY074929;AF318331;AK025588;AK025824;AK027765;AK094539;AK222903;BC080636;BC093878;BC101481;BC143242;
ERAP1		Q9NZ08	Endoplasmic reticulum aminopeptidase 1	Endoplasmic reticulum aminopeptidase 1 (EC 3.4.11.-) (ARTS-1) (Adipocyte-derived leucine aminopeptidase) (A-LAP) (Aminopeptidase PILS) (Puromycin-insensitive leucyl-specific aminopeptidase) (PILS-AP) (Type 1 tumor necrosis factor receptor shedding aminopeptidase regulator)	ERAP1	ERAP1 APPILS ARTS1 KIAA0525 UNQ584/PRO1154	Homo sapiens (Human)	941	NP_001035548.1 [Q9NZ08-1];NP_001185470.1 [Q9NZ08-1];NP_057526.3 [Q9NZ08-2];XP_011541788.1 [Q9NZ08-1];XP_016865071.1;	AF106037;AY028806;AY028807;AF183569;AF222340;AB011097;AY358590;BC030775;
ERGIC1		Q969X5	Endoplasmic reticulum-Golgi intermediate compartment protein 1	Endoplasmic reticulum-Golgi intermediate compartment protein 1 (ER-Golgi intermediate compartment 32 kDa protein) (ERGIC-32)	ERGI1	ERGIC1 ERGIC32 KIAA1181 HT034	Homo sapiens (Human)	290	NP_001026881.1 [Q969X5-1];XP_006714955.1;	AB033007;AF267855;AL136753;CR533474;BC012766;BC014490;
ERGIC3		Q9Y282	Endoplasmic reticulum-Golgi intermediate compartment protein 3	Endoplasmic reticulum-Golgi intermediate compartment protein 3 (Serologically defined breast cancer antigen NY-BR-84)	ERGI3	ERGIC3 C20orf47 ERV46 SDBCAG84 CGI-54 PRO0989	Homo sapiens (Human)	383	NP_057050.1 [Q9Y282-1];NP_938408.1 [Q9Y282-3];	AF308298;AF151812;AK074550;AF077030;AL121586;AL121586;BC009765;BC014014;AF116614;
ERH		P84090	Enhancer of rudimentary homolog	Enhancer of rudimentary homolog	ERH	ERH	Homo sapiens (Human)	104	NP_004441.1;	D85758;U66871;BT006877;AK312186;CH471061;BC014301;BC071709;CR450298;CR542178;
ERLIN1		O75477	Erlin-1	Erlin-1 (Endoplasmic reticulum lipid raft-associated protein 1) (Protein KE04) (Stomatin-prohibitin-flotillin-HflC/K domain-containing protein 1) (SPFH domain-containing protein 1)	ERLN1	ERLIN1 C10orf69 KE04 KEO4 SPFH1	Homo sapiens (Human)	348	NP_001094096.1;NP_001334786.1;NP_001334788.1;NP_001334789.1;NP_001334790.1;NP_006450.2;	AF064093;AK222480;CH471066;CH471066;BC031791;
ERLIN2		O94905	Erlin-2	Erlin-2 (Endoplasmic reticulum lipid raft-associated protein 2) (Stomatin-prohibitin-flotillin-HflC/K domain-containing protein 2) (SPFH domain-containing protein 2)	ERLN2	ERLIN2 C8orf2 SPFH2 UNQ2441/PRO5003/PRO9924	Homo sapiens (Human)	339	NP_001003790.1 [O94905-2];NP_001003791.1 [O94905-2];NP_009106.1 [O94905-1];XP_005273449.1;XP_016868489.1;	AB018790;AL442077;AY358108;AY358851;AK291394;AK297279;CH471080;CH471080;BC005950;BC048308;BC050611;BC067765;
ERMP1		Q7Z2K6	Endoplasmic reticulum metallopeptidase 1	Endoplasmic reticulum metallopeptidase 1 (EC 3.4.-.-) (Felix-ina)	ERMP1	ERMP1 FXNA KIAA1815	Homo sapiens (Human)	904	NP_079172.2 [Q7Z2K6-1];	AK026962;AK093217;AK127218;BC031630;BC136771;BC136773;AB058718;
ERP29		P30040	Endoplasmic reticulum resident protein 29	Endoplasmic reticulum resident protein 29 (ERp29) (Endoplasmic reticulum resident protein 28) (ERp28) (Endoplasmic reticulum resident protein 31) (ERp31)	ERP29	ERP29 C12orf8 ERP28	Homo sapiens (Human)	261	NP_001029197.1 [P30040-2];NP_006808.1 [P30040-1];	X94910;CR541667;BC101493;BC101495;
ERP44		Q9BS26	Endoplasmic reticulum resident protein 44	Endoplasmic reticulum resident protein 44 (ER protein 44) (ERp44) (Thioredoxin domain-containing protein 4)	ERP44	ERP44 KIAA0573 TXNDC4 UNQ532/PRO1075	Homo sapiens (Human)	406	NP_055866.1;	AJ344330;AB011145;AY359048;AK075024;BC005374;
ESYT1		Q9BSJ8	Extended synaptotagmin-1	Extended synaptotagmin-1 (E-Syt1) (Membrane-bound C2 domain-containing protein)	ESYT1	ESYT1 FAM62A KIAA0747 MBC2	Homo sapiens (Human)	1104	NP_001171725.1 [Q9BSJ8-2];NP_056107.1 [Q9BSJ8-1];	DQ993200;AK025463;AK025878;AK290337;CH471054;BC004998;AB018290;AL050134;
ESYT2		A0FGR8	Extended synaptotagmin-2	Extended synaptotagmin-2 (E-Syt2) (Chr2Syt)	ESYT2	ESYT2 FAM62B KIAA1228	Homo sapiens (Human)	921	NP_065779.1;	DQ993201;AY368150;AK001181;AK124091;AK126214;CH236954;AB033054;AL833233;BC013957;AJ303365;
ETF1		P62495	Eukaryotic peptide chain release factor subunit 1	Eukaryotic peptide chain release factor subunit 1 (Eukaryotic release factor 1) (eRF1) (Protein Cl1) (TB3-1)	ERF1	ETF1 ERF1 RF1 SUP45L1	Homo sapiens (Human)	437	NP_001243231.1 [P62495-2];NP_001278903.1 [P62495-2];NP_001278904.1 [P62495-2];NP_004721.1 [P62495-1];XP_005271978.1;	M75715;X81625;U90176;AF095901;BT007374;AK312510;CH471062;CH471062;CH471062;BC088358;BC014269;
ETFA		P13804	Electron transfer flavoprotein subunit alpha, mitochondrial	Electron transfer flavoprotein subunit alpha, mitochondrial (Alpha-ETF)	ETFA	ETFA	Homo sapiens (Human)	333	NP_000117.1 [P13804-1];NP_001121188.1 [P13804-2];	J04058;AJ224002;AF436657;AF436646;AF436647;AF436648;AF436649;AF436650;AF436651;AF436652;AF436653;AF436654;AF436655;AF436656;BT009796;AK292979;AK300044;CH471136;BC015526;BC095457;
ETFB		P38117	Electron transfer flavoprotein subunit beta	Electron transfer flavoprotein subunit beta (Beta-ETF)	ETFB	ETFB FP585	Homo sapiens (Human)	255	NP_001014763.1 [P38117-2];NP_001976.1 [P38117-1];	X71129;AF436663;AF436658;AF436659;AF436660;AF436661;AF436662;AF370381;CR456827;AK055285;AK291881;BC093961;BC093963;X76067;
ETV6		P41212	Transcription factor ETV6	Transcription factor ETV6 (ETS translocation variant 6) (ETS-related protein Tel1) (Tel)	ETV6	ETV6 TEL TEL1	Homo sapiens (Human)	452	NP_001978.1;	U11732;AK289441;CH471094;BC043399;U61375;U63312;U63313;DQ841178;
EWSR1		Q01844	RNA-binding protein EWS	RNA-binding protein EWS (EWS oncogene) (Ewing sarcoma breakpoint region 1 protein)	EWS	EWSR1 EWS	Homo sapiens (Human)	656	NP_001156757.1 [Q01844-3];NP_001156758.1 [Q01844-6];NP_001156759.1 [Q01844-4];NP_005234.1 [Q01844-1];NP_053733.2 [Q01844-5];	X66899;X72990;X72991;X72992;X72993;X72994;X72995;X72996;X72997;X72998;X72999;X73000;X73001;X73002;X73003;X73004;Y07848;CR456490;AK056309;AK056681;AL031186;AC000026;AC002059;AL031186;AC000026;AC002059;AL031186;AC000026;AC002059;AL031186;AC000026;AC002059;CH471095;CH471095;CH471095;CH471095;CH471095;BC000527;BC004817;BC011048;BC072442;Y08806;AB016435;
EXD2		Q9NVH0	Exonuclease 3'-5' domain-containing protein 2	Exonuclease 3'-5' domain-containing protein 2 (EC 3.1.11.1) (3'-5' exoribonuclease EXD2) (EC 3.1.13.-) (Exonuclease 3'-5' domain-like-containing protein 2)	EXD2	EXD2 C14orf114 EXDL2	Homo sapiens (Human)	621	NP_001180289.1 [Q9NVH0-1];NP_001180290.1 [Q9NVH0-1];NP_001180291.1 [Q9NVH0-1];NP_001180292.1 [Q9NVH0-1];NP_060669.1 [Q9NVH0-2];XP_005267874.1 [Q9NVH0-2];XP_011535210.1 [Q9NVH0-2];XP_016876910.1 [Q9NVH0-2];	AK001600;AK295601;AL834434;BX647767;CH471061;BC001962;
EXOSC4		Q9NPD3	Exosome complex component RRP41	Exosome complex component RRP41 (Exosome component 4) (Ribosomal RNA-processing protein 41) (p12A)	EXOS4	EXOSC4 RRP41 SKI6	Homo sapiens (Human)	245	NP_061910.1;	AF281133;AK000598;BC002777;
EZR		P15311	Ezrin	Ezrin (Cytovillin) (Villin-2) (p81)	EZRI	EZR VIL2	Homo sapiens (Human)	586	NP_001104547.1;NP_003370.2;	X51521;J05021;AL162086;CH471051;BC013903;
F11R		Q9Y624	Junctional adhesion molecule A	Junctional adhesion molecule A (JAM-A) (Junctional adhesion molecule 1) (JAM-1) (Platelet F11 receptor) (Platelet adhesion molecule 1) (PAM-1) (CD antigen CD321)	JAM1	F11R JAM1 JCAM UNQ264/PRO301	Homo sapiens (Human)	299	NP_001335020.1 [Q9Y624-2];NP_058642.1 [Q9Y624-1];	AF111713;AF207907;AF172398;AL136649;AY358896;AK304412;BC001533;
F13A1		P00488	Coagulation factor XIII A chain	Coagulation factor XIII A chain (Coagulation factor XIIIa) (EC 2.3.2.13) (Protein-glutamine gamma-glutamyltransferase A chain) (Transglutaminase A chain)	F13A	F13A1 F13A	Homo sapiens (Human)	732	NP_000120.2;	M14539;M14354;M22001;M21987;M21988;M21989;M21990;M21991;M21992;M21993;M21995;M21996;M21997;M21998;M21999;M22000;AB208852;AF418272;BC027963;
FABP7		O15540	Fatty acid-binding protein, brain	Fatty acid-binding protein, brain (Brain lipid-binding protein) (BLBP) (Brain-type fatty acid-binding protein) (B-FABP) (Fatty acid-binding protein 7) (Mammary-derived growth inhibitor related)	FABP7	FABP7 BLBP FABPB MRG	Homo sapiens (Human)	132	NP_001305968.1 [O15540-2];NP_001437.1 [O15540-1];	AJ002962;D88648;U51338;D50373;U81235;CR457057;AK289836;AK311867;AL512688;CH471051;CH471051;BC012299;
FADS2		O95864	Acyl-CoA 6-desaturase	Acyl-CoA 6-desaturase (EC 1.14.19.3) (Delta(6) fatty acid desaturase) (D6D) (Delta(6) desaturase) (Delta-6 desaturase) (Fatty acid desaturase 2)	FADS2	FADS2	Homo sapiens (Human)	444	NP_001268430.1 [O95864-2];NP_001268431.1 [O95864-4];NP_004256.1 [O95864-1];	AF126799;AF084559;AF108658;AK027513;AK290291;AK299762;AK074939;CH471076;BC009011;AL050118;BX640945;
FAF1		Q9UNN5	FAS-associated factor 1	FAS-associated factor 1 (hFAF1) (UBX domain-containing protein 12) (UBX domain-containing protein 3A)	FAF1	FAF1 UBXD12 UBXN3A CGI-03	Homo sapiens (Human)	650	NP_008982.1 [Q9UNN5-1];	AF106798;AF094700;AF136173;AJ271408;AF132938;CH471059;BC004970;BC067100;AL133631;
FAF2		Q96CS3	FAS-associated factor 2	FAS-associated factor 2 (Protein ETEA) (UBX domain-containing protein 3B) (UBX domain-containing protein 8)	FAF2	FAF2 ETEA KIAA0887 UBXD8 UBXN3B	Homo sapiens (Human)	445	NP_055428.1;	AB088120;BC001069;BC006145;BC014001;AB020694;
FAM114A1		Q8IWE2	Protein NOXP20	Protein NOXP20 (Nervous system overexpressed protein 20) (Protein FAM114A1)	NXP20	FAM114A1 NOXP20	Homo sapiens (Human)	563	NP_001317693.1 [Q8IWE2-2];NP_612398.2 [Q8IWE2-1];XP_005262729.1;	AK292831;BX640862;BC001096;BC040452;
FAM129B		Q96TA1	Protein Niban 2	Protein Niban 2 (Meg-3) (Melanoma invasion by ERK) (MINERVA) (Niban-like protein 1) (Protein FAM129B)	NIBA2	NIBAN2 C9orf88 FAM129B	Homo sapiens (Human)	746	NP_001030611.1 [Q96TA1-2];NP_073744.2 [Q96TA1-1];	AF151783;AF192911;CH471090;CH471090;AB210016;AL137555;BC001979;
FAM162A		Q96A26	Protein FAM162A	Protein FAM162A (E2-induced gene 5 protein) (Growth and transformation-dependent protein) (HGTD-P)	F162A	FAM162A C3orf28 E2IG5 DC16 FWP001	Homo sapiens (Human)	154	NP_055182.3;	AF191020;AF201944;AF107495;BC010896;BC015060;
FAM36A		Q5RI15	Cytochrome c oxidase assembly protein COX20, mitochondrial	Cytochrome c oxidase assembly protein COX20, mitochondrial	COX20	COX20 FAM36A	Homo sapiens (Human)	118	NP_001299800.1 [Q5RI15-1];NP_932342.1 [Q5RI15-1];	BC018519;BC062419;BC095486;
FAM3C		Q92520	Protein FAM3C	Protein FAM3C (Interleukin-like EMT inducer)	FAM3C	FAM3C ILEI GS3786	Homo sapiens (Human)	227	NP_001035109.1;NP_055703.1;XP_011514038.1;XP_011514039.1;	D87120;AK290682;AK292731;AC006364;CH471070;BC024200;BC046932;BC068526;
FAM82B		Q96DB5	Regulator of microtubule dynamics protein 1	Regulator of microtubule dynamics protein 1 (RMD-1) (hRMD-1) (Protein FAM82B)	RMD1	RMDN1 FAM82B CGI-90	Homo sapiens (Human)	314	NP_001273636.1 [Q96DB5-3];NP_001273648.1 [Q96DB5-2];NP_001304736.1;NP_057117.2 [Q96DB5-1];	AF151848;AK297896;AK303122;BC009671;BR000690;
FAM83H		Q6ZRV2	Protein FAM83H	Protein FAM83H	FA83H	FAM83H	Homo sapiens (Human)	1179	NP_940890.3;XP_005250946.1;	AK127960;BC007264;BC033256;
FAM98A		Q8NCA5	Protein FAM98A	Protein FAM98A	FA98A	FAM98A	Homo sapiens (Human)	518	NP_056290.3;	AK074867;CH471053;BC136768;BC136770;AL049943;
FAM98B		Q52LJ0	Protein FAM98B	Protein FAM98B	FA98B	FAM98B	Homo sapiens (Human)	433	NP_775882.2 [Q52LJ0-2];	AK095745;BC093898;
FARP1		Q9Y4F1	FERM, ARHGEF and pleckstrin domain-containing protein 1	FERM, ARHGEF and pleckstrin domain-containing protein 1 (Chondrocyte-derived ezrin-like protein) (FERM, RhoGEF and pleckstrin domain-containing protein 1) (Pleckstrin homology domain-containing family C member 2) (PH domain-containing family C member 2)	FARP1	FARP1 CDEP PLEKHC2	Homo sapiens (Human)	1045	NP_001001715.2 [Q9Y4F1-3];NP_001273768.1;NP_005757.1 [Q9Y4F1-1];XP_016875801.1 [Q9Y4F1-1];	AB008430;BC041595;BC071592;
FARSA		Q9Y285	Phenylalanine--tRNA ligase alpha subunit	Phenylalanine--tRNA ligase alpha subunit (EC 6.1.1.20) (CML33) (Phenylalanyl-tRNA synthetase alpha subunit) (PheRS)	SYFA	FARSA FARS FARSL FARSLA	Homo sapiens (Human)	508	NP_004452.1 [Q9Y285-1];	U07424;AF042347;D84471;BT007198;AK304587;AD000092;BC006495;BC043565;
FARSB		Q9NSD9	Phenylalanine--tRNA ligase beta subunit	Phenylalanine--tRNA ligase beta subunit (EC 6.1.1.20) (Phenylalanyl-tRNA synthetase beta subunit) (PheRS)	SYFB	FARSB FARSLB FRSB HSPC173	Homo sapiens (Human)	589	NP_005678.3 [Q9NSD9-1];XP_006712232.1 [Q9NSD9-2];XP_011508768.1 [Q9NSD9-2];XP_016858599.1 [Q9NSD9-2];	D84430;AF042346;AF161521;AK294158;AC097461;AC104772;CH471063;BC017783;
FBL		P22087	rRNA 2'-O-methyltransferase fibrillarin	rRNA 2'-O-methyltransferase fibrillarin (EC 2.1.1.-) (34 kDa nucleolar scleroderma antigen) (Histone-glutamine methyltransferase)	FBRL	FBL FIB1 FLRN	Homo sapiens (Human)	321	NP_001427.2;	M59849;X56597;BT006830;BT020144;CR457069;AB451384;AC006950;AC005393;CH471126;BC019260;
FBLL1		A6NHQ2	rRNA/tRNA 2'-O-methyltransferase fibrillarin-like protein 1	rRNA/tRNA 2'-O-methyltransferase fibrillarin-like protein 1 (EC 2.1.1.-) (Protein-glutamine methyltransferase)	FBLL1	FBLL1	Homo sapiens (Human)	334
FBLN1		P23142	Fibulin-1	Fibulin-1 (FIBL-1)	FBLN1	FBLN1 PP213	Homo sapiens (Human)	703	NP_001987.2 [P23142-4];NP_006476.2 [P23142-3];NP_006477.2 [P23142-1];NP_006478.2 [P23142-2];	X53741;X53742;X53743;U01244;AF126110;AF217999;BC022497;AY040589;
FBLN2		P98095	Fibulin-2	Fibulin-2 (FIBL-2)	FBLN2	FBLN2	Homo sapiens (Human)	1184	NP_001004019.1 [P98095-2];NP_001158507.1 [P98095-2];NP_001989.2 [P98095-1];	X82494;AY130458;AY130456;AY130457;AY130459;AK304827;
FBN1		P35555	Fibrillin-1	Fibrillin-1 [Cleaved into: Asprosin]	FBN1	FBN1 FBN	Homo sapiens (Human)	2871	NP_000129.3;	L13923;AB177803;GU143398;CH471082;BC146854;X63556;S54426;S54425;
FCGBP		Q9Y6R7	IgGFc-binding protein	IgGFc-binding protein (Fcgamma-binding protein antigen) (FcgammaBP)	FCGBP	FCGBP	Homo sapiens (Human)	5405	NP_003881.2;	D84239;AC006950;AC007842;
FDFT1		P37268	Squalene synthase	Squalene synthase (SQS) (SS) (EC 2.5.1.21) (FPP:FPP farnesyltransferase) (Farnesyl-diphosphate farnesyltransferase)	FDFT	FDFT1	Homo sapiens (Human)	417	NP_001274671.1 [P37268-1];NP_001274672.1 [P37268-1];NP_001274673.1 [P37268-2];NP_001274674.1 [P37268-2];NP_001274676.1 [P37268-2];NP_001274677.1 [P37268-2];NP_001274678.1 [P37268-2];NP_001274679.1;NP_001274680.1 [P37268-3];NP_001274685.1;NP_004453.3 [P37268-1];XP_016868706.1;	L06070;L06105;X69141;S76822;AK057726;AK293545;AK296043;AK300059;AK315993;AK316351;AK316531;AK316534;BC003573;BC009251;BC029641;
FDPS		P14324	Farnesyl pyrophosphate synthase	Farnesyl pyrophosphate synthase (FPP synthase) (FPS) (EC 2.5.1.10) ((2E,6E)-farnesyl diphosphate synthase) (Dimethylallyltranstransferase) (EC 2.5.1.1) (Farnesyl diphosphate synthase) (Geranyltranstransferase)	FPPS	FDPS FPS KIAA1293	Homo sapiens (Human)	419	NP_001129293.1 [P14324-1];NP_001129294.1 [P14324-2];NP_001229753.1 [P14324-2];NP_001229754.1;NP_001995.1 [P14324-1];XP_005245019.1 [P14324-2];XP_005245020.1 [P14324-2];	J05262;D14697;AK291084;CH471121;CH471121;CH471121;BC010004;M29863;
FDXR		P22570	NADPH:adrenodoxin oxidoreductase, mitochondrial	NADPH:adrenodoxin oxidoreductase, mitochondrial (AR) (Adrenodoxin reductase) (EC 1.18.1.6) (Ferredoxin--NADP(+) reductase) (Ferredoxin reductase)	ADRO	FDXR ADXR	Homo sapiens (Human)	491	NP_001244941.2;NP_001244942.2;NP_001244943.2;NP_001244944.1 [P22570-6];NP_001244945.2;NP_004101.3;NP_077728.3;	J03826;J03826;M58509;M58508;M58509;M58508;DQ085780;AK293208;AK295307;AK298908;AK301779;AK301977;BC002960;
FEN1		P39748	Flap endonuclease 1	Flap endonuclease 1 (FEN-1) (EC 3.1.-.-) (DNase IV) (Flap structure-specific endonuclease 1) (Maturation factor 1) (MF1) (hFEN-1)	FEN1	FEN1 RAD2	Homo sapiens (Human)	380	NP_004102.1 [P39748-1];	X76771;L37374;AF523117;AC004770;BC000323;
FERMT3		Q86UX7	Fermitin family homolog 3	Fermitin family homolog 3 (Kindlin-3) (MIG2-like protein) (Unc-112-related protein 2)	URP2	FERMT3 KIND3 MIG2B URP2	Homo sapiens (Human)	667	NP_113659.3 [Q86UX7-2];NP_848537.1 [Q86UX7-1];XP_011543596.1 [Q86UX7-1];XP_016873887.1 [Q86UX7-2];	AY093951;AY093952;AK093719;BC004347;BC013366;BC015584;
FGA		P02671	Fibrinogen alpha chain	Fibrinogen alpha chain [Cleaved into: Fibrinopeptide A; Fibrinogen alpha chain]	FIBA	FGA	Homo sapiens (Human)	866	NP_000499.1 [P02671-1];NP_068657.1 [P02671-2];	M64982;M64982;M58569;M58569;AF361104;AF361104;AK290559;CH471056;CH471056;CH471056;CH471056;BC098280;BC099706;BC099720;BC101935;J00128;J00127;K02272;M26878;
FGB		P02675	Fibrinogen beta chain	Fibrinogen beta chain [Cleaved into: Fibrinopeptide B; Fibrinogen beta chain]	FIBB	FGB	Homo sapiens (Human)	491	NP_001171670.1;NP_005132.2;	J00129;J00131;J00130;J00132;M64983;AF388026;AK312972;CH471056;BC007030;BC106760;BC107766;AH002694;X05018;
FGG		P02679	Fibrinogen gamma chain	Fibrinogen gamma chain	FIBG	FGG PRO2061	Homo sapiens (Human)	453	NP_000500.2 [P02679-2];NP_068656.2 [P02679-1];	M10014;M10014;AF118092;AF350254;AF350254;AK289422;AK290824;BT007081;CH471056;CH471056;BC007044;BC021674;X51473;X00086;K02569;K02569;
FH		P07954	Fumarate hydratase, mitochondrial	Fumarate hydratase, mitochondrial (Fumarase) (HsFH) (EC 4.2.1.2)	FUMH	FH	Homo sapiens (Human)	510	NP_000134.2 [P07954-1];	U59309;U48857;BT009839;AK312415;CH471098;BC003108;BC017444;M15502;
FIP1L1		Q6UN15	Pre-mRNA 3'-end-processing factor FIP1	Pre-mRNA 3'-end-processing factor FIP1 (hFip1) (FIP1-like 1 protein) (Factor interacting with PAP) (Rearranged in hypereosinophilia)	FIP1	FIP1L1 FIP1 RHE	Homo sapiens (Human)	594	NP_001128409.1 [Q6UN15-5];NP_001128410.1 [Q6UN15-3];NP_112179.2 [Q6UN15-1];	AY366510;AL136910;AK295737;CH471057;BC011543;BC017724;BC024016;BC052959;BC110383;AY229892;
FIS1		Q9Y3D6	Mitochondrial fission 1 protein	Mitochondrial fission 1 protein (FIS1 homolog) (hFis1) (Tetratricopeptide repeat protein 11) (TPR repeat protein 11)	FIS1	FIS1 TTC11 CGI-135	Homo sapiens (Human)	152	NP_057152.2;	AF151893;AC006329;BC003540;BC009428;
FKBP10		Q96AY3	Peptidyl-prolyl cis-trans isomerase FKBP10	Peptidyl-prolyl cis-trans isomerase FKBP10 (PPIase FKBP10) (EC 5.2.1.8) (65 kDa FK506-binding protein) (65 kDa FKBP) (FKBP-65) (FK506-binding protein 10) (FKBP-10) (Immunophilin FKBP65) (Rotamase)	FKB10	FKBP10 FKBP65 PSEC0056	Homo sapiens (Human)	582	NP_068758.3 [Q96AY3-1];	AF337909;AK025694;AK025874;AB045981;BX537452;AL133116;BC016467;
FKBP11		Q9NYL4	Peptidyl-prolyl cis-trans isomerase FKBP11	Peptidyl-prolyl cis-trans isomerase FKBP11 (PPIase FKBP11) (EC 5.2.1.8) (19 kDa FK506-binding protein) (19 kDa FKBP) (FKBP-19) (FK506-binding protein 11) (FKBP-11) (Rotamase)	FKB11	FKBP11 FKBP19 UNQ336/PRO535	Homo sapiens (Human)	201	NP_001137253.1;NP_001137254.1 [Q9NYL4-2];NP_057678.1 [Q9NYL4-1];	AF238079;AY358998;AK301455;BC027973;
FKBP2		P26885	Peptidyl-prolyl cis-trans isomerase FKBP2	Peptidyl-prolyl cis-trans isomerase FKBP2 (PPIase FKBP2) (EC 5.2.1.8) (13 kDa FK506-binding protein) (13 kDa FKBP) (FKBP-13) (FK506-binding protein 2) (FKBP-2) (Immunophilin FKBP13) (Rotamase)	FKBP2	FKBP2 FKBP13	Homo sapiens (Human)	142	NP_001128680.1;NP_004461.2;NP_476433.1;XP_005273905.1;	M65128;M75099;BC003384;BC091475;
FKBP3		Q00688	Peptidyl-prolyl cis-trans isomerase FKBP3	Peptidyl-prolyl cis-trans isomerase FKBP3 (PPIase FKBP3) (EC 5.2.1.8) (25 kDa FK506-binding protein) (25 kDa FKBP) (FKBP-25) (FK506-binding protein 3) (FKBP-3) (Immunophilin FKBP25) (Rapamycin-selective 25 kDa immunophilin) (Rotamase)	FKBP3	FKBP3 FKBP25	Homo sapiens (Human)	224	NP_002004.1;	M96256;M90309;M90820;BT006904;AK311915;CH471078;BC016288;BC020809;
FKBP4		Q02790	Peptidyl-prolyl cis-trans isomerase FKBP4	Peptidyl-prolyl cis-trans isomerase FKBP4 (PPIase FKBP4) (EC 5.2.1.8) (51 kDa FK506-binding protein) (FKBP51) (52 kDa FK506-binding protein) (52 kDa FKBP) (FKBP-52) (59 kDa immunophilin) (p59) (FK506-binding protein 4) (FKBP-4) (FKBP59) (HSP-binding immunophilin) (HBI) (Immunophilin FKBP52) (Rotamase) [Cleaved into: Peptidyl-prolyl cis-trans isomerase FKBP4, N-terminally processed]	FKBP4	FKBP4 FKBP52	Homo sapiens (Human)	459	NP_002005.1;	M88279;CH471116;CH471116;BC001786;BC007924;
FKBP5		Q13451	Peptidyl-prolyl cis-trans isomerase FKBP5	Peptidyl-prolyl cis-trans isomerase FKBP5 (PPIase FKBP5) (EC 5.2.1.8) (51 kDa FK506-binding protein) (51 kDa FKBP) (FKBP-51) (54 kDa progesterone receptor-associated immunophilin) (Androgen-regulated protein 6) (FF1 antigen) (FK506-binding protein 5) (FKBP-5) (FKBP54) (p54) (HSP90-binding immunophilin) (Rotamase)	FKBP5	FKBP5 AIG6 FKBP51	Homo sapiens (Human)	457	NP_001139247.1 [Q13451-1];NP_001139248.1 [Q13451-1];NP_001139249.1 [Q13451-2];NP_004108.1 [Q13451-1];	U71321;AF194172;AK312422;AB209893;CH471081;BC042605;U42031;
FKBP8		Q14318	Peptidyl-prolyl cis-trans isomerase FKBP8	Peptidyl-prolyl cis-trans isomerase FKBP8 (PPIase FKBP8) (EC 5.2.1.8) (38 kDa FK506-binding protein) (38 kDa FKBP) (FKBP-38) (hFKBP38) (FK506-binding protein 8) (FKBP-8) (FKBPR38) (Rotamase)	FKBP8	FKBP8 FKBP38	Homo sapiens (Human)	412	NP_001295302.1 [Q14318-1];NP_036313.3 [Q14318-2];XP_011526165.1;	AY225339;AY278607;GQ372970;BX538124;AC005387;CH471106;L37033;AK222838;BC009966;
FLAD1		Q8NFF5	FAD synthase	FAD synthase (EC 2.7.7.2) (FAD pyrophosphorylase) (FMN adenylyltransferase) (Flavin adenine dinucleotide synthase) [Includes: Molybdenum cofactor biosynthesis protein-like region; FAD synthase region]	FAD1	FLAD1 PP591	Homo sapiens (Human)	587	NP_001171820.1 [Q8NFF5-3];NP_001171821.1 [Q8NFF5-4];NP_079483.3 [Q8NFF5-1];NP_958800.1 [Q8NFF5-2];	DQ458779;AF481877;AF520568;AF218022;CH471121;CH471121;CH471121;CH471121;BC011378;BC014012;BC020253;BC021096;BC032323;U79241;
FLG		P20930	Filaggrin	Filaggrin	FILA	FLG	Homo sapiens (Human)	4061	NP_002007.1;	L01089;M24355;
FLG2		Q5D862	Filaggrin-2	Filaggrin-2 (FLG-2) (Intermediate filament-associated and psoriasis-susceptibility protein) (Ifapsoriasin)	FILA2	FLG2 IFPS	Homo sapiens (Human)	2391	NP_001014364.1;	AY827490;DQ118293;
FLII		Q13045	Protein flightless-1 homolog	Protein flightless-1 homolog	FLII	FLII FLIL	Homo sapiens (Human)	1269	NP_001243193.1 [Q13045-3];NP_001243194.1 [Q13045-2];NP_002009.1 [Q13045-1];	U80184;AK295655;BC025300;U01184;
FLNA		P21333	Filamin-A	Filamin-A (FLN-A) (Actin-binding protein 280) (ABP-280) (Alpha-filamin) (Endothelial actin-binding protein) (Filamin-1) (Non-muscle filamin)	FLNA	FLNA FLN FLN1	Homo sapiens (Human)	2647	NP_001104026.1 [P21333-1];NP_001447.2 [P21333-2];	X53416;L44140;X70082;X70085;GU727643;AK090427;AB593010;CH471172;CH471172;
FLNB		O75369	Filamin-B	Filamin-B (FLN-B) (ABP-278) (ABP-280 homolog) (Actin-binding-like protein) (Beta-filamin) (Filamin homolog 1) (Fh1) (Filamin-3) (Thyroid autoantigen) (Truncated actin-binding protein) (Truncated ABP)	FLNB	FLNB FLN1L FLN3 TABP TAP	Homo sapiens (Human)	2602	NP_001157789.1 [O75369-8];NP_001157790.1 [O75369-9];NP_001157791.1 [O75369-2];NP_001448.2 [O75369-1];	AF042166;AF043045;AF353666;AF353667;AF353667;AF353667;AF353667;AF191633;AF191594;AF191595;AF191596;AF191597;AF191598;AF191599;AF191600;AF191601;AF191602;AF191603;AF191604;AF191605;AF191606;AF191607;AF191608;AF191609;AF191611;AF191610;AF191613;AF191612;AF191614;AF191615;AF191617;AF191616;AF191618;AF191619;AF191620;AF191621;AF191622;AF191623;AF191624;AF191625;AF191627;AF191626;AF191628;AF191629;AF191630;AF191631;AF191632;AF238609;AB371580;AB371581;AB371582;AB191258;BX641085;AL137574;AB209889;M62994;
FLNC		Q14315	Filamin-C	Filamin-C (FLN-C) (FLNc) (ABP-280-like protein) (ABP-L) (Actin-binding-like protein) (Filamin-2) (Gamma-filamin)	FLNC	FLNC ABPL FLN2	Homo sapiens (Human)	2725	NP_001120959.1 [Q14315-2];NP_001449.3 [Q14315-1];	AF089841;AF184126;AF184119;AF184120;AF184121;AF184122;AF184123;AF184124;AF184125;AF252549;AJ132990;AJ012737;AB371585;CH471070;AF146692;X70083;X70084;
FLOT1		O75955	Flotillin-1	Flotillin-1	FLOT1	FLOT1	Homo sapiens (Human)	427	NP_001305804.1 [O75955-2];NP_005794.1 [O75955-1];XP_005248837.1 [O75955-1];	AF089750;AF085357;BA000025;AK301291;BC001146;AF117234;
FLOT2		Q14254	Flotillin-2	Flotillin-2 (Epidermal surface antigen) (ESA) (Membrane component chromosome 17 surface marker 1)	FLOT2	FLOT2 ESA1 M17S1	Homo sapiens (Human)	428	NP_004466.2;XP_016879883.1;XP_016879884.1;	M60922;BC017292;BT019478;
FMR1		Q06787	Synaptic functional regulator FMR1	Synaptic functional regulator FMR1 (Fragile X mental retardation protein 1) (FMRP) (Protein FMR-1)	FMR1	FMR1	Homo sapiens (Human)	632	NP_001172004.1 [Q06787-10];NP_001172005.1 [Q06787-9];NP_001172010.1 [Q06787-11];NP_001172011.1 [Q06787-8];NP_002015.1 [Q06787-1];	L29074;L29074;L29074;L29074;L29074;L29074;KJ534836;CH471171;CH471171;CH471171;CH471171;CH471171;CH471171;BC086957;M67468;X69962;S65791;L19476;L19477;L19478;L19479;L19480;L19481;L19482;L19483;L19484;L19485;L19486;L19487;L19488;L19489;L19490;L19491;L19492;L19493;S76590;
FN3K		Q9H479	Fructosamine-3-kinase	Fructosamine-3-kinase (EC 2.7.1.171) (Protein-psicosamine 3-kinase FN3K) (Protein-ribulosamine 3-kinase FN3K) (EC 2.7.1.172)	FN3K	FN3K	Homo sapiens (Human)	309	NP_071441.1;	AJ404615;BC042680;
FNBP1L		Q5T0N5	Formin-binding protein 1-like	Formin-binding protein 1-like (Transducer of Cdc42-dependent actin assembly protein 1) (Toca-1)	FBP1L	FNBP1L C1orf39 TOCA1	Homo sapiens (Human)	605	NP_001020119.1 [Q5T0N5-4];NP_001157945.1 [Q5T0N5-1];NP_060207.2 [Q5T0N5-3];	AY514449;BC062477;BC074891;BC074892;AK000282;
FNTA		P49354	Protein farnesyltransferase/geranylgeranyltransferase type-1 subunit alpha	Protein farnesyltransferase/geranylgeranyltransferase type-1 subunit alpha (EC 2.5.1.58) (EC 2.5.1.59) (CAAX farnesyltransferase subunit alpha) (FTase-alpha) (Ras proteins prenyltransferase subunit alpha) (Type I protein geranyl-geranyltransferase subunit alpha) (GGTase-I-alpha)	FNTA	FNTA	Homo sapiens (Human)	379	NP_002018.1 [P49354-1];	L10413;L00634;BT009854;AK292121;BC017029;BC084566;
FSCN1		Q16658	Fascin	Fascin (55 kDa actin-bundling protein) (Singed-like protein) (p55)	FSCN1	FSCN1 FAN1 HSN SNL	Homo sapiens (Human)	493	NP_003079.1;	U03057;U09873;AY044229;AK316607;BT006636;CH471144;BC000521;BC006304;BC007539;BC007643;BC007948;BC007988;
FTH1		P02794	Ferritin heavy chain	Ferritin heavy chain (Ferritin H subunit) (EC 1.16.3.1) (Cell proliferation-inducing gene 15 protein) [Cleaved into: Ferritin heavy chain, N-terminally processed]	FRIH	FTH1 FTH FTHL6 OK/SW-cl.84 PIG15	Homo sapiens (Human)	183	NP_002023.2;	X00318;M11146;M12937;X03487;X03488;M14212;M14211;M97164;L20941;AF088851;AY258285;AB062402;AK054816;DQ496108;CH471076;BC000857;BC001399;BC011359;BC013724;BC015156;BC016009;BC016857;BC063514;BC066961;BC073750;BC104643;BC105802;M15383;
FTL		P02792	Ferritin light chain	Ferritin light chain (Ferritin L subunit)	FRIL	FTL	Homo sapiens (Human)	175	NP_000137.2;	M11147;M10119;M12938;AY207005;CR456715;AK311773;BX571748;BC002991;BC004245;BC008439;BC013928;BC016715;BC016346;BC016354;BC018990;BC021670;BC058820;BC062708;X03742;X03743;X03743;
FTSJ3		Q8IY81	pre-rRNA 2'-O-ribose RNA methyltransferase FTSJ3	pre-rRNA 2'-O-ribose RNA methyltransferase FTSJ3 (EC 2.1.1.-) (Protein ftsJ homolog 3) (Putative rRNA methyltransferase 3)	SPB1	FTSJ3 SB92	Homo sapiens (Human)	847	NP_060117.3;	AF327355;AK000069;AK315010;CH471109;CH471109;CH471109;BC000131;BC036710;AL834482;
FUBP1		Q96AE4	Far upstream element-binding protein 1	Far upstream element-binding protein 1 (FBP) (FUSE-binding protein 1) (DNA helicase V) (hDH V)	FUBP1	FUBP1	Homo sapiens (Human)	644	NP_001290362.1;NP_003893.2 [Q96AE4-1];XP_016858232.1 [Q96AE4-2];	U05040;BC017247;
FUBP3		Q96I24	Far upstream element-binding protein 3	Far upstream element-binding protein 3 (FUSE-binding protein 3)	FUBP3	FUBP3 FBP3	Homo sapiens (Human)	572	NP_003925.1 [Q96I24-1];	U69127;AK295155;CH471090;BC001325;BC007874;BC137338;BC137340;
FUS		P35637	RNA-binding protein FUS	RNA-binding protein FUS (75 kDa DNA-pairing protein) (Oncogene FUS) (Oncogene TLS) (POMp75) (Translocated in liposarcoma protein)	FUS	FUS TLS	Homo sapiens (Human)	526	NP_001164105.1 [P35637-2];NP_004951.1 [P35637-1];	S62140;S62138;X71427;X71428;AF071213;AF071213;BC000402;BC002459;AJ295163;
FXR1		P51114	Fragile X mental retardation syndrome-related protein 1	Fragile X mental retardation syndrome-related protein 1 (hFXR1p)	FXR1	FXR1	Homo sapiens (Human)	621	NP_001013456.1 [P51114-2];NP_001013457.1 [P51114-3];NP_005078.2 [P51114-1];	U25165;AY341428;AK292633;BC028983;
FXYD3		Q14802	FXYD domain-containing ion transport regulator 3	FXYD domain-containing ion transport regulator 3 (Chloride conductance inducer protein Mat-8) (Mammary tumor 8 kDa protein) (Phospholemman-like) (Sodium/potassium-transporting ATPase subunit FXYD3)	FXYD3	FXYD3 MAT8 PLML	Homo sapiens (Human)	87	NP_001129479.1 [Q14802-3];NP_001129480.1 [Q14802-4];NP_001129481.1 [Q14802-5];NP_001129482.1 [Q14802-5];NP_001129483.1 [Q14802-1];NP_001129484.1 [Q14802-2];NP_005962.1 [Q14802-1];NP_068710.1 [Q14802-2];XP_005259053.1 [Q14802-2];XP_016882366.1 [Q14802-1];XP_016882367.1 [Q14802-1];	X93036;U28249;BT006712;CR456945;CR542197;BC005238;BC090044;
G3BP1		Q13283	Ras GTPase-activating protein-binding protein 1	Ras GTPase-activating protein-binding protein 1 (G3BP-1) (EC 3.6.4.12) (EC 3.6.4.13) (ATP-dependent DNA helicase VIII) (hDH VIII) (GAP SH3 domain-binding protein 1)	G3BP1	G3BP1 G3BP	Homo sapiens (Human)	466	NP_005745.1 [Q13283-1];NP_938405.1 [Q13283-1];XP_006714812.1;XP_006714813.1;XP_016864411.1;XP_016864412.1;	U32519;AK300098;BX647869;BC006997;
G3BP2		Q9UN86	Ras GTPase-activating protein-binding protein 2	Ras GTPase-activating protein-binding protein 2 (G3BP-2) (GAP SH3 domain-binding protein 2)	G3BP2	G3BP2 KIAA0660	Homo sapiens (Human)	482	NP_036429.2 [Q9UN86-1];NP_987100.1 [Q9UN86-2];NP_987101.1 [Q9UN86-1];XP_005263439.1 [Q9UN86-1];XP_005263440.1 [Q9UN86-1];XP_011530743.1 [Q9UN86-1];XP_016864365.1 [Q9UN86-1];XP_016864366.1;XP_016864367.1 [Q9UN86-2];XP_016864368.1 [Q9UN86-2];	AF145284;AB014560;AF051311;AF053535;AK291786;CH471057;BC011731;
GAA		P10253	Lysosomal alpha-glucosidase	Lysosomal alpha-glucosidase (EC 3.2.1.20) (Acid maltase) (Aglucosidase alfa) [Cleaved into: 76 kDa lysosomal alpha-glucosidase; 70 kDa lysosomal alpha-glucosidase]	LYAG	GAA	Homo sapiens (Human)	952	NP_000143.2;NP_001073271.1;NP_001073272.1;XP_005257250.1;XP_005257251.1;	Y00839;Y00839;X55080;X55081;X55095;X55082;X55084;X55083;X55098;X55085;X55086;X55087;X55088;X55089;X55090;X55096;X55091;X55092;X55093;X55094;X55097;M34424;DQ907243;BC040431;S76893;
GALK1		P51570	Galactokinase	Galactokinase (EC 2.7.1.6) (Galactose kinase)	GALK1	GALK1 GALK	Homo sapiens (Human)	392	NP_000145.1 [P51570-1];	U26401;L76927;AK303832;AK314890;BT007005;CH471099;BC001166;
GALNT3		Q14435	Polypeptide N-acetylgalactosaminyltransferase 3	Polypeptide N-acetylgalactosaminyltransferase 3 (EC 2.4.1.41) (Polypeptide GalNAc transferase 3) (GalNAc-T3) (pp-GaNTase 3) (Protein-UDP acetylgalactosaminyltransferase 3) (UDP-GalNAc:polypeptide N-acetylgalactosaminyltransferase 3)	GALT3	GALNT3	Homo sapiens (Human)	633	NP_004473.2 [Q14435-1];XP_005246506.1 [Q14435-1];XP_011509231.1 [Q14435-1];XP_016859259.1 [Q14435-1];	X92689;AC009495;CH471058;BC056246;BC113565;BC113567;
GALNT7		Q86SF2	N-acetylgalactosaminyltransferase 7	N-acetylgalactosaminyltransferase 7 (EC 2.4.1.41) (Polypeptide GalNAc transferase 7) (GalNAc-T7) (pp-GaNTase 7) (Protein-UDP acetylgalactosaminyltransferase 7) (UDP-GalNAc:polypeptide N-acetylgalactosaminyltransferase 7)	GALT7	GALNT7	Homo sapiens (Human)	657	NP_059119.2;	AJ002744;AK075488;CH471056;BC035303;BC046129;BC047468;
GANAB		Q14697	Neutral alpha-glucosidase AB	Neutral alpha-glucosidase AB (EC 3.2.1.207) (Alpha-glucosidase 2) (Glucosidase II subunit alpha)	GANAB	GANAB G2AN KIAA0088	Homo sapiens (Human)	944	NP_001265121.1;NP_001265122.1;NP_001265123.1;NP_938148.1 [Q14697-1];NP_938149.2 [Q14697-2];	AJ000332;AF144074;D42041;BC017433;BC017435;BC065266;
GARS		P41250	Glycine--tRNA ligase	Glycine--tRNA ligase (EC 6.1.1.14) (Diadenosine tetraphosphate synthetase) (Ap4A synthetase) (EC 2.7.7.-) (Glycyl-tRNA synthetase) (GlyRS) (Glycyl-tRNA synthetase 1)	GARS	GARS1 GARS	Homo sapiens (Human)	739	NP_001303701.1;NP_002038.2;	D30658;U09510;AK074524;AK295490;AC004976;BC007722;BC007755;U09587;
GART		P22102	Trifunctional purine biosynthetic protein adenosine-3	Trifunctional purine biosynthetic protein adenosine-3 [Includes: Phosphoribosylamine--glycine ligase (EC 6.3.4.13) (Glycinamide ribonucleotide synthetase) (GARS) (Phosphoribosylglycinamide synthetase); Phosphoribosylformylglycinamidine cyclo-ligase (EC 6.3.3.1) (AIR synthase) (AIRS) (Phosphoribosyl-aminoimidazole synthetase); Phosphoribosylglycinamide formyltransferase (EC 2.1.2.2) (5'-phosphoribosylglycinamide transformylase) (GAR transformylase) (GART)]	PUR2	GART PGFT PRGS	Homo sapiens (Human)	1010	NP_000810.1 [P22102-1];NP_001129477.1 [P22102-1];NP_001129478.1 [P22102-1];NP_780294.1 [P22102-2];XP_005260998.1 [P22102-1];XP_006724052.1 [P22102-1];XP_006724053.1 [P22102-1];XP_011527828.1 [P22102-1];	X54199;AK292560;AK292897;CH471079;CH471079;CH471079;CH471079;BC038958;BC093641;BC101565;AF008653;M32082;
GATAD2B		Q8WXI9	Transcriptional repressor p66-beta	Transcriptional repressor p66-beta (GATA zinc finger domain-containing protein 2B) (p66/p68)	P66B	GATAD2B KIAA1150	Homo sapiens (Human)	593	NP_065750.1;XP_005245421.1;	AF411836;CH471121;BC069419;BC112052;BC112080;AB032976;
GBAS		O75323	Protein NipSnap homolog 2	Protein NipSnap homolog 2 (NipSnap2) (Glioblastoma-amplified sequence)	NIPS2	NIPSNAP2 GBAS	Homo sapiens (Human)	286	NP_001189398.1 [O75323-2];NP_001474.1 [O75323-1];	AF029786;AJ001259;BT007112;CR407612;CH471140;CH471140;BC000732;BC001837;BC030821;
GBP1		P32455	Guanylate-binding protein 1	Guanylate-binding protein 1 (EC 3.6.5.-) (GTP-binding protein 1) (GBP-1) (HuGBP-1) (Guanine nucleotide-binding protein 1) (Interferon-induced guanylate-binding protein 1)	GBP1	GBP1	Homo sapiens (Human)	592	NP_002044.2;	M55542;BT006847;AK291783;CH471097;CH471097;BC002666;
GCLM		P48507	Glutamate--cysteine ligase regulatory subunit	Glutamate--cysteine ligase regulatory subunit (GCS light chain) (Gamma-ECS regulatory subunit) (Gamma-glutamylcysteine synthetase regulatory subunit) (Glutamate--cysteine ligase modifier subunit)	GSH0	GCLM GLCLR	Homo sapiens (Human)	274	NP_001295182.1 [P48507-2];NP_002052.1 [P48507-1];	L35546;AB809606;CR541833;AY773965;AK290449;CH471097;CH471097;BC041809;
GCN1L1		Q92616	eIF-2-alpha kinase activator GCN1	eIF-2-alpha kinase activator GCN1 (GCN1 eIF-2-alpha kinase activator homolog) (GCN1-like protein 1) (General control of amino-acid synthesis 1-like protein 1) (Translational activator GCN1) (HsGCN1)	GCN1	GCN1 GCN1L1 KIAA0219	Homo sapiens (Human)	2671	NP_006827.1;	D86973;AC004812;BC021129;BC032335;BC046177;BC064346;BC153881;U88836;U88837;U77700;
GDI1		P31150	Rab GDP dissociation inhibitor alpha	Rab GDP dissociation inhibitor alpha (Rab GDI alpha) (Guanosine diphosphate dissociation inhibitor 1) (GDI-1) (Oligophrenin-2) (Protein XAP-4)	GDIA	GDI1 GDIL OPHN2 RABGDIA XAP4	Homo sapiens (Human)	447	NP_001484.1;	X79353;X79354;X79355;X79356;X79357;X79358;X79359;X79360;X79364;X79361;X79362;X79363;D45021;L44140;AF400433;AB101741;AB101742;AB101743;AB101744;AB101745;AB101746;AB101747;AB101748;AB101749;AB101750;AB101751;AB101752;AB101753;AB101754;AB101755;AB101756;AB101757;AB101758;AB101759;AB101760;AB101771;AB101772;AB101773;AB101774;AB101775;AB101776;AB101777;AB101778;AB101779;AB101780;AB101781;AB101782;AB101783;AB101784;AB101785;AB101786;AB101787;AB101788;AB101789;AB101790;AB101801;AB101802;AB101803;AB101804;AB101805;AB101806;AB101807;AB101808;AB101809;AB101810;AB101811;AB101812;AB101813;AB101814;AB101815;AB101816;AB101817;AB101818;AB101819;AB101820;AB101831;AB101832;AB101833;AB101834;AB101835;AB101836;AB101837;AB101838;AB101839;AB101840;AB101841;AB101842;AB101843;AB101844;AB101845;AB101846;AB101847;AB101848;AB101849;AB101850;AB102647;CR542258;CR542276;BT019884;CH471172;BC000317;BC012201;U14623;L05086;
GDI2		P50395	Rab GDP dissociation inhibitor beta	Rab GDP dissociation inhibitor beta (Rab GDI beta) (Guanosine diphosphate dissociation inhibitor 2) (GDI-2)	GDIB	GDI2 RABGDIB	Homo sapiens (Human)	445	NP_001108628.1 [P50395-2];NP_001485.2 [P50395-1];	D13988;Y13286;Y13287;Y13288;Y13289;Y13290;Y13291;Y13292;Y13293;Y13294;Y13295;Y13296;Y13297;BT006868;AK297554;BC005145;AF144713;
GET4		Q7L5D6	Golgi to ER traffic protein 4 homolog	Golgi to ER traffic protein 4 homolog (Conserved edge-expressed protein) (Transmembrane domain recognition complex 35 kDa subunit) (TRC35)	GET4	GET4 C7orf20 CEE TRC35 CGI-20	Homo sapiens (Human)	327	NP_057033.2 [Q7L5D6-1];	AK024305;AK097899;AK125863;AL133014;CH236965;BC003550;AF132954;
GFM1		Q96RP9	Elongation factor G, mitochondrial	Elongation factor G, mitochondrial (EF-Gmt) (Elongation factor G 1, mitochondrial) (mEF-G 1) (Elongation factor G1) (hEFG1)	EFGM	GFM1 EFG EFG1 GFM	Homo sapiens (Human)	751	NP_001295093.1 [Q96RP9-2];NP_001295095.1;NP_079272.4 [Q96RP9-1];	AF309777;AF367998;AK092293;AK315031;CH471052;CH471052;BC049210;
GGCT		O75223	Gamma-glutamylcyclotransferase	Gamma-glutamylcyclotransferase (EC 4.3.2.9) (Cytochrome c-releasing factor 21)	GGCT	GGCT C7orf24 CRF21	Homo sapiens (Human)	188	NP_001186744.1 [O75223-4];NP_001186745.1 [O75223-2];NP_001186746.1 [O75223-3];NP_076956.1 [O75223-1];	AK315608;CH471073;CH471073;CH471073;BC000625;BC005356;BC013937;BC019243;
GGCX		P38435	Vitamin K-dependent gamma-carboxylase	Vitamin K-dependent gamma-carboxylase (EC 4.1.1.90) (Gamma-glutamyl carboxylase) (Peptidyl-glutamate 4-carboxylase) (Vitamin K gamma glutamyl carboxylase)	VKGC	GGCX GC	Homo sapiens (Human)	758	NP_000812.2 [P38435-1];NP_001135741.1 [P38435-2];	M81592;U65896;L17128;AK297397;AC016753;BC013979;
GGT5		P36269	Glutathione hydrolase 5 proenzyme	Glutathione hydrolase 5 proenzyme (EC 3.4.19.13) (Gamma-glutamyl transpeptidase-related enzyme) (GGT-rel) (Gamma-glutamyltransferase 5) (GGT 5) (EC 2.3.2.2) (Gamma-glutamyltransferase-like activity 1) (Gamma-glutamyltranspeptidase 5) (Leukotriene-C4 hydrolase) (EC 3.4.19.14) [Cleaved into: Glutathione hydrolase 5 heavy chain; Glutathione hydrolase 5 light chain]	GGT5	GGT5 GGTLA1	Homo sapiens (Human)	586	NP_001093251.1 [P36269-3];NP_001093252.1 [P36269-2];NP_001289393.1;NP_001289394.1;NP_004112.2 [P36269-1];	M64099;AL117414;BT009808;CT841518;AK292006;CH471095;BC011362;BC073999;
GHITM		Q9H3K2	Growth hormone-inducible transmembrane protein	Growth hormone-inducible transmembrane protein (Dermal papilla-derived protein 2) (Mitochondrial morphology and cristae structure 1) (MICS1) (Transmembrane BAX inhibitor motif-containing protein 5)	GHITM	GHITM DERP2 MICS1 TMBIM5 My021 UNQ244/PRO281	Homo sapiens (Human)	345	NP_055209.2;	AB009685;AF131820;AF060923;AL136713;AY358824;AK292864;CH471142;CH471142;CH471142;BC010354;
GLG1		Q92896	Golgi apparatus protein 1	Golgi apparatus protein 1 (CFR-1) (Cysteine-rich fibroblast growth factor receptor) (E-selectin ligand 1) (ESL-1) (Golgi sialoglycoprotein MG-160)	GSLG1	GLG1 CFR1 ESL1 MG160	Homo sapiens (Human)	1179	NP_001139138.1 [Q92896-3];NP_001139139.1 [Q92896-1];NP_036333.2 [Q92896-2];	U64791;U28811;AK304156;CH471114;CH471114;CH471114;BC060822;
GLIPR2		Q9H4G4	Golgi-associated plant pathogenesis-related protein 1	Golgi-associated plant pathogenesis-related protein 1 (GAPR-1) (Golgi-associated PR-1 protein) (Glioma pathogenesis-related protein 2) (GliPR 2)	GAPR1	GLIPR2 C9orf19 GAPR1	Homo sapiens (Human)	154	NP_071738.1;	AJ011129;AY039756;AK074488;AK075091;BC017918;
GLOD4		Q9HC38	Glyoxalase domain-containing protein 4	Glyoxalase domain-containing protein 4	GLOD4	GLOD4 C17orf25 CGI-150 My027	Homo sapiens (Human)	313	NP_057164.3 [Q9HC38-2];	AF177342;AF177343;AF061730;CH471108;CH471108;CH471108;CH471108;CH471108;BC008605;BC015848;
GLRX3		O76003	Glutaredoxin-3	Glutaredoxin-3 (PKC-interacting cousin of thioredoxin) (PICOT) (PKC-theta-interacting protein) (PKCq-interacting protein) (Thioredoxin-like protein 2)	GLRX3	GLRX3 PICOT TXNL2 HUSSY-22	Homo sapiens (Human)	335	NP_001186797.1;NP_006532.2;	AF118649;AF118652;AJ010841;AK022131;AK021926;CH471066;CH471066;CH471066;BC005289;BC014372;
GLRX5		Q86SX6	Glutaredoxin-related protein 5, mitochondrial	Glutaredoxin-related protein 5, mitochondrial (Monothiol glutaredoxin-5)	GLRX5	GLRX5 C14orf87	Homo sapiens (Human)	157	NP_057501.2;	DQ083331;BX248075;AB223038;CH471061;BC023528;BC047680;
GLS		O94925	Glutaminase kidney isoform, mitochondrial	Glutaminase kidney isoform, mitochondrial (GLS) (EC 3.5.1.2) (K-glutaminase) (L-glutamine amidohydrolase) [Cleaved into: Glutaminase kidney isoform, mitochondrial 68 kDa chain; Glutaminase kidney isoform, mitochondrial 65 kDa chain]	GLSK	GLS GLS1 KIAA0838	Homo sapiens (Human)	669	NP_001243239.1 [O94925-3];NP_055720.3 [O94925-1];	AF158555;AF097492;AF097493;AF097495;AB020645;AF223943;AF327434;BC038507;AF279697;
GLT25D1		Q8NBJ5	Procollagen galactosyltransferase 1	Procollagen galactosyltransferase 1 (EC 2.4.1.50) (Collagen beta(1-O)galactosyltransferase 1) (ColGalT 1) (Glycosyltransferase 25 family member 1) (Hydroxylysine galactosyltransferase 1)	GT251	COLGALT1 GLT25D1 PSEC0241	Homo sapiens (Human)	622	NP_078932.2;	AK074941;AK075541;CH471106;BC108308;
GMDS		O60547	GDP-mannose 4,6 dehydratase	GDP-mannose 4,6 dehydratase (EC 4.2.1.47) (GDP-D-mannose dehydratase) (GMD)	GMDS	GMDS	Homo sapiens (Human)	372	NP_001240775.1 [O60547-2];NP_001491.1 [O60547-1];	AF042377;AF040260;CR541929;CR541947;BC000117;
GMFB		P60983	Glia maturation factor beta	Glia maturation factor beta (GMF-beta)	GMFB	GMFB	Homo sapiens (Human)	142	NP_004115.1;	M86492;AB001106;BT006784;CR542113;AK311753;CH471061;BC005359;
GMPS		P49915	GMP synthase [glutamine-hydrolyzing]	GMP synthase [glutamine-hydrolyzing] (EC 6.3.5.2) (GMP synthetase) (Glutamine amidotransferase)	GUAA	GMPS	Homo sapiens (Human)	693	NP_003866.1 [P49915-1];	U10860;AK291504;AK302148;AK315832;CH471052;BC012178;
GNA13		Q14344	Guanine nucleotide-binding protein subunit alpha-13	Guanine nucleotide-binding protein subunit alpha-13 (G alpha-13) (G-protein subunit alpha-13)	GNA13	GNA13	Homo sapiens (Human)	377	NP_001269354.1 [Q14344-2];NP_006563.2 [Q14344-1];	L22075;AF493902;AK302400;AK313672;CH471099;BC036756;
GNAI3		P08754	Guanine nucleotide-binding protein G(i) subunit alpha	Guanine nucleotide-binding protein G(i) subunit alpha (G(i) alpha-3)	GNAI3	GNAI3	Homo sapiens (Human)	354	NP_006487.1;	M27543;J03005;M20604;M20597;M20598;M20599;M20600;M20601;M20602;M20603;J03198;J03238;AF493907;BT019973;BT019974;AK312252;CH471122;BC025285;
GNB1		P62873	Guanine nucleotide-binding protein G(I)/G(S)/G(T) subunit beta-1	Guanine nucleotide-binding protein G(I)/G(S)/G(T) subunit beta-1 (Transducin beta chain 1)	GBB1	GNB1	Homo sapiens (Human)	340	NP_001269467.1;NP_001269468.1 [P62873-1];NP_002065.1 [P62873-1];XP_016856548.1 [P62873-1];XP_016856549.1 [P62873-1];XP_016856550.1 [P62873-1];	X04526;AF501882;BT007305;CR456784;CH471183;BC004186;BC005888;BC008991;BC114618;M36430;
GNB2		P62879	Guanine nucleotide-binding protein G(I)/G(S)/G(T) subunit beta-2	Guanine nucleotide-binding protein G(I)/G(S)/G(T) subunit beta-2 (G protein subunit beta-2) (Transducin beta chain 2)	GBB2	GNB2	Homo sapiens (Human)	340	NP_005264.2 [P62879-1];	M16514;M36429;M16538;AF053356;AF501883;AK056750;BC010073;BC012348;BC068003;
GNB2L1		P63244	Receptor of activated protein C kinase 1	Receptor of activated protein C kinase 1 (Cell proliferation-inducing gene 21 protein) (Guanine nucleotide-binding protein subunit beta-2-like 1) (Guanine nucleotide-binding protein subunit beta-like protein 12.3) (Human lung cancer oncogene 7 protein) (HLC-7) (Receptor for activated C kinase) (Small ribosomal subunit protein RACK1) [Cleaved into: Receptor of activated protein C kinase 1, N-terminally processed (Guanine nucleotide-binding protein subunit beta-2-like 1, N-terminally processed)]	RACK1	RACK1 GNB2L1 HLC7 PIG21	Homo sapiens (Human)	317	NP_006089.1;	M24194;AY159316;AY336089;AK095666;CR456978;CR541909;AK222488;CH471165;CH471165;BC000214;BC000366;BC010119;BC014256;BC014788;BC017287;BC019093;BC019362;BC021993;BC032006;
GNB3		P16520	Guanine nucleotide-binding protein G(I)/G(S)/G(T) subunit beta-3	Guanine nucleotide-binding protein G(I)/G(S)/G(T) subunit beta-3 (Transducin beta chain 3)	GBB3	GNB3	Homo sapiens (Human)	340	NP_001284500.1;NP_002066.1 [P16520-1];	M31328;U47924;U47930;Y12050;Y12051;Y12052;Y12053;Y12054;Y12055;Y12056;Y12057;Y12058;AF501884;BT009800;AY631872;BC000115;BC002454;BC015920;
GNB4		Q9HAV0	Guanine nucleotide-binding protein subunit beta-4	Guanine nucleotide-binding protein subunit beta-4 (Transducin beta chain 4)	GBB4	GNB4	Homo sapiens (Human)	340	NP_067642.1;XP_005247749.1;XP_006713784.1;	AF300648;AK001890;CH471052;CH471052;BC000873;
GNG12		Q9UBI6	Guanine nucleotide-binding protein G(I)/G(S)/G(O) subunit gamma-12	Guanine nucleotide-binding protein G(I)/G(S)/G(O) subunit gamma-12	GBG12	GNG12	Homo sapiens (Human)	72	NP_061329.3;XP_016857298.1;XP_016857299.1;XP_016857300.1;	AF188181;AF123766;AF119663;AF365871;AF493879;AK293101;AL832431;CH471059;CH471059;CH471059;BC005940;
GNL1		P36915	Guanine nucleotide-binding protein-like 1	Guanine nucleotide-binding protein-like 1 (GTP-binding protein HSR1)	GNL1	GNL1 HSR1	Homo sapiens (Human)	607	NP_005266.2 [P36915-1];XP_005249072.1 [P36915-1];	L25665;BT006648;CH471081;BC013959;BC018366;
GNL2		Q13823	Nucleolar GTP-binding protein 2	Nucleolar GTP-binding protein 2 (Autoantigen NGP-1)	NOG2	GNL2 NGP1	Homo sapiens (Human)	731	NP_037417.1;	L05425;BC000107;BC009250;
GNL3		Q9BVP2	Guanine nucleotide-binding protein-like 3	Guanine nucleotide-binding protein-like 3 (E2-induced gene 3 protein) (Novel nucleolar protein 47) (NNP47) (Nucleolar GTP-binding protein 3) (Nucleostemin)	GNL3	GNL3 E2IG3 NS	Homo sapiens (Human)	549	NP_055181.3 [Q9BVP2-1];NP_996561.1 [Q9BVP2-2];NP_996562.1 [Q9BVP2-2];	AF191018;AY825265;AK027514;AK027516;AK315484;BC001024;
GOLGA2		Q08379	Golgin subfamily A member 2	Golgin subfamily A member 2 (130 kDa cis-Golgi matrix protein) (GM130) (GM130 autoantigen) (Golgin-95)	GOGA2	GOLGA2	Homo sapiens (Human)	1002	NP_004477.3;	L06147;CH471090;BC014188;BC069268;AF248953;BT007248;
GOLGA4		Q13439	Golgin subfamily A member 4	Golgin subfamily A member 4 (256 kDa golgin) (Golgin-245) (Protein 72.1) (Trans-Golgi p230)	GOGA4	GOLGA4	Homo sapiens (Human)	2230	NP_001166184.1 [Q13439-5];NP_002069.2 [Q13439-1];	U41740;X82834;AB209693;U31906;X76942;
GOLGA5		Q8TBA6	Golgin subfamily A member 5	Golgin subfamily A member 5 (Cell proliferation-inducing gene 31 protein) (Golgin-84) (Protein Ret-II) (RET-fused gene 5 protein)	GOGA5	GOLGA5 RETII RFG5 PIG31	Homo sapiens (Human)	731	NP_005104.3 [Q8TBA6-1];XP_011535722.1 [Q8TBA6-2];	AF085199;AY644768;CH471061;BC023021;X15786;AJ132949;BX248744;
GOLGB1		Q14789	Golgin subfamily B member 1	Golgin subfamily B member 1 (372 kDa Golgi complex-associated protein) (GCP372) (Giantin) (Macrogolgin)	GOGB1	GOLGB1	Homo sapiens (Human)	3259	NP_001243415.1 [Q14789-2];NP_001243416.1 [Q14789-3];NP_001243417.1 [Q14789-4];NP_004478.3 [Q14789-1];XP_005247428.1 [Q14789-2];XP_011511001.1 [Q14789-2];	X75304;D25542;AB371588;AB593126;CH471052;CH471052;
GOLIM4		O00461	Golgi integral membrane protein 4	Golgi integral membrane protein 4 (Golgi integral membrane protein, cis) (GIMPc) (Golgi phosphoprotein 4) (Golgi-localized phosphoprotein of 130 kDa) (Golgi phosphoprotein of 130 kDa)	GOLI4	GOLIM4 GIMPC GOLPH4 GPP130	Homo sapiens (Human)	696	NP_055313.1;	U55853;
GOLM1		Q8NBJ4	Golgi membrane protein 1	Golgi membrane protein 1 (Golgi membrane protein GP73) (Golgi phosphoprotein 2)	GOLM1	GOLM1 C9orf155 GOLPH2 PSEC0242 UNQ686/PRO1326	Homo sapiens (Human)	401	NP_057632.2 [Q8NBJ4-1];NP_808800.1 [Q8NBJ4-1];	AF236056;AY358593;CR457201;AK075542;BC001740;
GOLPH3L		Q9H4A5	Golgi phosphoprotein 3-like	Golgi phosphoprotein 3-like (GPP34-related protein)	GLP3L	GOLPH3L GPP34R	Homo sapiens (Human)	285	NP_060648.2 [Q9H4A5-1];	AJ296153;AK001549;AK300635;AK315594;CH471121;BC013870;
GOLT1B		Q9Y3E0	Vesicle transport protein GOT1B	Vesicle transport protein GOT1B (Germ cell tumor 2) (Golgi transport 1 homolog B) (Putative NF-kappa-B-activating protein 470) (hGOT1a)	GOT1B	GOLT1B GCT2 GOT1A CGI-141 HDCMA39P UNQ432/PRO793	Homo sapiens (Human)	138	NP_057156.1;	AF151899;AL136571;AB097020;AY358975;AF068292;CR457389;AK311920;CH471094;BC012455;
GORASP2		Q9H8Y8	Golgi reassembly-stacking protein 2	Golgi reassembly-stacking protein 2 (GRS2) (Golgi phosphoprotein 6) (GOLPH6) (Golgi reassembly-stacking protein of 55 kDa) (GRASP55) (p59)	GORS2	GORASP2 GOLPH6	Homo sapiens (Human)	452	NP_001188357.1 [Q9H8Y8-2];NP_056345.3 [Q9H8Y8-1];XP_006712471.1;	AK027349;AK023082;AK023201;AK296698;AL117430;AC010092;CH471058;BC007770;
GOSR1		O95249	Golgi SNAP receptor complex member 1	Golgi SNAP receptor complex member 1 (28 kDa Golgi SNARE protein) (28 kDa cis-Golgi SNARE p28) (GOS-28)	GOSR1	GOSR1 GS28	Homo sapiens (Human)	250	NP_001007025.1 [O95249-2];NP_001007026.1;NP_004862.1 [O95249-1];XP_005258129.1 [O95249-2];	AF047438;AF073926;CH471159;BC040471;
GOT1		P17174	Aspartate aminotransferase, cytoplasmic	Aspartate aminotransferase, cytoplasmic (cAspAT) (EC 2.6.1.1) (EC 2.6.1.3) (Cysteine aminotransferase, cytoplasmic) (Cysteine transaminase, cytoplasmic) (cCAT) (Glutamate oxaloacetate transaminase 1) (Transaminase A)	AATC	GOT1	Homo sapiens (Human)	413	NP_002070.1 [P17174-1];	M37400;AF080467;AF080459;AF080460;AF080461;AF080462;AF080463;AF080464;AF080465;AF080466;AF052153;AK301916;AK312684;CH471066;BC000498;
GOT2		P00505	Aspartate aminotransferase, mitochondrial	Aspartate aminotransferase, mitochondrial (mAspAT) (EC 2.6.1.1) (EC 2.6.1.7) (Fatty acid-binding protein) (FABP-1) (Glutamate oxaloacetate transaminase 2) (Kynurenine aminotransferase 4) (Kynurenine aminotransferase IV) (Kynurenine--oxoglutarate transaminase 4) (Kynurenine--oxoglutarate transaminase IV) (Plasma membrane-associated fatty acid-binding protein) (FABPpm) (Transaminase A)	AATM	GOT2	Homo sapiens (Human)	430	NP_001273149.1 [P00505-2];NP_002071.2 [P00505-1];	M22632;AK295993;AK223271;BC000525;
GPD2		P43304	Glycerol-3-phosphate dehydrogenase, mitochondrial	Glycerol-3-phosphate dehydrogenase, mitochondrial (GPD-M) (GPDH-M) (EC 1.1.5.3) (mtGPD)	GPDM	GPD2	Homo sapiens (Human)	727	NP_000399.3 [P43304-1];NP_001076581.2 [P43304-1];XP_005246526.1 [P43304-1];XP_011509279.1 [P43304-1];XP_016859319.1 [P43304-1];	U12424;U36310;U40367;U40353;U40354;U40355;U40357;U40358;U40359;U40360;U40361;U40362;U40363;U40364;U40365;AF311325;AK093198;AK291065;AK292817;AB209399;CH471058;U79250;
GPNMB		Q14956	Transmembrane glycoprotein NMB	Transmembrane glycoprotein NMB (Hematopoietic growth factor inducible neurokinin-1 type)	GPNMB	GPNMB HGFIN NMB UNQ1725/PRO9925	Homo sapiens (Human)	572	NP_001005340.1 [Q14956-1];NP_002501.1 [Q14956-2];	X76534;AF322909;AY359124;AC005082;CH236948;CH471073;BC032783;
GPR107		Q5VW38	Protein GPR107	Protein GPR107 (Lung seven transmembrane receptor 1)	GP107	GPR107 KIAA1624 LUSTR1	Homo sapiens (Human)	600	NP_001130029.1 [Q5VW38-1];NP_001130030.1;NP_066011.2 [Q5VW38-2];	AF376725;AK026244;CH471090;BC110518;AB046844;AL834359;
GPS1		Q13098	COP9 signalosome complex subunit 1	COP9 signalosome complex subunit 1 (SGN1) (Signalosome subunit 1) (G protein pathway suppressor 1) (GPS-1) (JAB1-containing signalosome subunit 1) (Protein MFH)	CSN1	GPS1 COPS1 CSN1	Homo sapiens (Human)	491	NP_001308021.1 [Q13098-5];NP_004118.3 [Q13098-4];NP_997657.1 [Q13098-7];XP_016880023.1;	U20285;AK093283;BC000155;BC064503;BT009834;
GPX1		P07203	Glutathione peroxidase 1	Glutathione peroxidase 1 (GPx-1) (GSHPx-1) (EC 1.11.1.9) (Cellular glutathione peroxidase)	GPX1	GPX1	Homo sapiens (Human)	203	NP_000572.2 [P07203-1];	Y00433;Y00483;X13709;X13710;M21304;M83094;AY327818;BC000742;
GPX4		P36969	Phospholipid hydroperoxide glutathione peroxidase	Phospholipid hydroperoxide glutathione peroxidase (PHGPx) (EC 1.11.1.12) (Glutathione peroxidase 4) (GPx-4) (GSHPx-4)	GPX4	GPX4	Homo sapiens (Human)	197	NP_001034936.1;NP_002076.2 [P36969-1];	X71973;AF060972;AY324108;AC004151;AC005390;BC011836;BC021567;BC022071;BC032695;BC039849;
GRB2		P62993	Growth factor receptor-bound protein 2	Growth factor receptor-bound protein 2 (Adapter protein GRB2) (Protein Ash) (SH2/SH3 adapter GRB2)	GRB2	GRB2 ASH	Homo sapiens (Human)	217	NP_002077.1 [P62993-1];NP_987102.1 [P62993-2];	M96995;X62852;L29511;AF063618;AF063614;AF063615;AF063616;AF063617;AF498925;CR541942;BC000631;
GRHPR		Q9UBQ7	Glyoxylate reductase/hydroxypyruvate reductase	Glyoxylate reductase/hydroxypyruvate reductase (EC 1.1.1.79) (EC 1.1.1.81)	GRHPR	GRHPR GLXR MSTP035	Homo sapiens (Human)	328	NP_036335.1 [Q9UBQ7-1];	AF134895;AF146018;AF146689;AF113215;AK026287;AK315690;CH471071;CH471071;BC000605;AF113251;
GRN		P28799	Progranulin	Progranulin (PGRN) (Acrogranin) (Epithelin precursor) (Glycoprotein of 88 Kda) (GP88) (Glycoprotein 88) (Granulin precursor) (PC cell-derived growth factor) (PCDGF) (Proepithelin) (PEPI) [Cleaved into: Paragranulin; Granulin-1 (Granulin G); Granulin-2 (Granulin F); Granulin-3 (Epithelin-2) (Granulin B); Granulin-4 (Epithelin-1) (Granulin A); Granulin-5 (Granulin C); Granulin-6 (Granulin D); Granulin-7 (Granulin E)]	GRN	GRN	Homo sapiens (Human)	593	NP_002078.1 [P28799-1];XP_005257310.1 [P28799-1];	X62320;AF055008;M75161;AY124489;BT006844;AK023348;AK222522;CH471178;CH471178;BC000324;BC010577;
GRPEL1		Q9HAV7	GrpE protein homolog 1, mitochondrial	GrpE protein homolog 1, mitochondrial (HMGE) (Mt-GrpE#1)	GRPE1	GRPEL1 GREPEL1	Homo sapiens (Human)	217	NP_079472.1;	AK312882;AF298592;AF087896;CH471131;BC024242;
GSDMD		P57764	Gasdermin-D	Gasdermin-D (Gasdermin domain-containing protein 1) [Cleaved into: Gasdermin-D, N-terminal (GSDMD-NT); Gasdermin-D, C-terminal (GSDMD-CT)]	GSDMD	GSDMD DFNA5L GSDMDC1 FKSG10	Homo sapiens (Human)	484	NP_001159709.1;NP_079012.3;	AY008304;AK022212;AK291817;CH471162;CH471162;BC008904;BC069000;
GSN		P06396	Gelsolin	Gelsolin (AGEL) (Actin-depolymerizing factor) (ADF) (Brevin)	GELS	GSN	Homo sapiens (Human)	782	NP_000168.1 [P06396-1];NP_001121134.1 [P06396-2];NP_001121135.2;NP_001121136.1 [P06396-2];NP_001121137.1 [P06396-2];NP_001121138.1 [P06396-3];NP_001121139.1 [P06396-3];NP_001244958.1;NP_001244959.1 [P06396-4];NP_937895.1 [P06396-2];XP_005252000.1;XP_005252001.1 [P06396-3];XP_005252002.1;XP_006717142.1;XP_011516888.1;XP_011516889.1;XP_011516890.1;XP_011516891.1;XP_011516892.1;XP_011516893.1;XP_011516894.1;XP_011516895.1 [P06396-2];XP_016870135.1;XP_016870136.1;XP_016870137.1 [P06396-3];	X04412;AK096280;AK125819;AK295572;AK299453;AK315494;CH471090;CH471090;CH471090;BC017491;BC026033;
GSTK1		Q9Y2Q3	Glutathione S-transferase kappa 1	Glutathione S-transferase kappa 1 (EC 2.5.1.18) (GST 13-13) (GST class-kappa) (GSTK1-1) (hGSTK1) (Glutathione S-transferase subunit 13)	GSTK1	GSTK1 HDCMD47P	Homo sapiens (Human)	226	NP_001137151.1 [Q9Y2Q3-2];NP_001137152.1 [Q9Y2Q3-3];NP_001137153.1 [Q9Y2Q3-4];NP_057001.1 [Q9Y2Q3-1];	AY520571;AY486465;AF070657;AF068287;AF087849;AL136938;AK289570;AK295592;AK299968;CH471198;BC001231;BC050715;BC063425;
GSTM3		P21266	Glutathione S-transferase Mu 3	Glutathione S-transferase Mu 3 (EC 2.5.1.18) (GST class-mu 3) (GSTM3-3) (hGSTM3-3)	GSTM3	GSTM3 GST5	Homo sapiens (Human)	225	NP_000840.2;	J05459;AF043105;BT019945;BC000088;BC008790;
GSTO1		P78417	Glutathione S-transferase omega-1	Glutathione S-transferase omega-1 (GSTO-1) (EC 2.5.1.18) (Glutathione S-transferase omega 1-1) (GSTO 1-1) (Glutathione-dependent dehydroascorbate reductase) (EC 1.8.5.1) (Monomethylarsonic acid reductase) (MMA(V) reductase) (EC 1.20.4.2) (S-(Phenacyl)glutathione reductase) (SPG-R)	GSTO1	GSTO1 GSTTLP28	Homo sapiens (Human)	241	NP_001177931.1 [P78417-2];NP_001177932.1 [P78417-3];NP_004823.1 [P78417-1];	U90313;AF212303;AY817669;BX537431;CH471066;CH471066;CH471066;BC000127;
GSTP1		P09211	Glutathione S-transferase P	Glutathione S-transferase P (EC 2.5.1.18) (GST class-pi) (GSTP1-1)	GSTP1	GSTP1 FAEES3 GST3	Homo sapiens (Human)	210	NP_000843.1;	X06547;M24485;X08058;X08094;X08095;X08096;X15480;U12472;U30897;U62589;U21689;BT019949;BT019950;CR450361;AY324387;BC010915;
GTF2F1		P35269	General transcription factor IIF subunit 1	General transcription factor IIF subunit 1 (General transcription factor IIF 74 kDa subunit) (Transcription initiation factor IIF subunit alpha) (TFIIF-alpha) (Transcription initiation factor RAP74)	T2FA	GTF2F1 RAP74	Homo sapiens (Human)	517	NP_002087.2;	X64037;X64002;BT007097;AK315240;CH471139;BC000120;BC013007;
GTPBP1		O00178	GTP-binding protein 1	GTP-binding protein 1 (G-protein 1) (GP-1) (GP1)	GTPB1	GTPBP1	Homo sapiens (Human)	669	NP_004277.2;	BC014075;CR456501;U87964;
GTPBP4		Q9BZE4	Nucleolar GTP-binding protein 1	Nucleolar GTP-binding protein 1 (Chronic renal failure gene protein) (GTP-binding protein NGB)	NOG1	GTPBP4 CRFG NOG1	Homo sapiens (Human)	634	NP_036473.2 [Q9BZE4-1];	AF120334;AF325353;AK001548;AK001552;AK301721;AK302219;CH471072;BC038975;
H2AFY		O75367	Core histone macro-H2A.1	Core histone macro-H2A.1 (Histone macroH2A1) (mH2A1) (Histone H2A.y) (H2A/y) (Medulloblastoma antigen MU-MB-50.205)	H2AY	MACROH2A1 H2AFY	Homo sapiens (Human)	372	NP_001035248.1 [O75367-3];NP_004884.1 [O75367-3];NP_613075.1 [O75367-2];NP_613258.2 [O75367-1];XP_011542031.1 [O75367-1];XP_011542032.1 [O75367-3];	AF041483;AF044286;AF054174;AK023409;BC013331;BC095406;AY134746;
H2AFY2		Q9P0M6	Core histone macro-H2A.2	Core histone macro-H2A.2 (Histone macroH2A2) (mH2A2)	H2AW	H2AFY2 MACROH2A2	Homo sapiens (Human)	372	NP_061119.1;	AF336304;AF151534;AK022776;BC016172;
H6PD		O95479	GDH/6PGL endoplasmic bifunctional protein	GDH/6PGL endoplasmic bifunctional protein [Includes: Hexose-6-phosphate dehydrogenase (Glucose 1-dehydrogenase) (GDH) (EC 1.1.1.47) (Glucose-6-phosphate dehydrogenase) (EC 1.1.1.363); 6-phosphogluconolactonase (6PGL) (EC 3.1.1.31)]	G6PE	H6PD GDH	Homo sapiens (Human)	791	NP_004276.2;XP_006711115.1;XP_016858354.1;	AJ012590;CR749282;BC081559;
HADH		Q16836	Hydroxyacyl-coenzyme A dehydrogenase, mitochondrial	Hydroxyacyl-coenzyme A dehydrogenase, mitochondrial (HCDH) (EC 1.1.1.35) (Medium and short-chain L-3-hydroxyacyl-coenzyme A dehydrogenase) (Short-chain 3-hydroxyacyl-CoA dehydrogenase)	HCDH	HADH HAD HADHSC SCHAD	Homo sapiens (Human)	314	NP_001171634.2;NP_005318.3;	X96752;AF001902;AF001903;AF001904;AF095703;AC114733;BC000306;
HADHA		P40939	Trifunctional enzyme subunit alpha, mitochondrial	Trifunctional enzyme subunit alpha, mitochondrial (78 kDa gastrin-binding protein) (Monolysocardiolipin acyltransferase) (EC 2.3.1.-) (TP-alpha) [Includes: Long-chain enoyl-CoA hydratase (EC 4.2.1.17); Long chain 3-hydroxyacyl-CoA dehydrogenase (EC 1.1.1.211)]	ECHA	HADHA HADH	Homo sapiens (Human)	763	NP_000173.2 [P40939-1];	D16480;U04627;AK302532;AK313027;AC010896;AC011742;CH471053;BC009235;AB020811;
HADHB		P55084	Trifunctional enzyme subunit beta, mitochondrial	Trifunctional enzyme subunit beta, mitochondrial (TP-beta) [Includes: 3-ketoacyl-CoA thiolase (EC 2.3.1.155) (EC 2.3.1.16) (Acetyl-CoA acyltransferase) (Beta-ketothiolase)]	ECHB	HADHB MSTP029	Homo sapiens (Human)	474	NP_000174.1 [P55084-1];NP_001268441.1;NP_001268442.1 [P55084-2];XP_011531105.1 [P55084-1];	D16481;D86850;AF113209;AK304455;AK314455;AC010896;BC014572;BC017564;BC030824;BC066963;
HBS1L		Q9Y450	HBS1-like protein	HBS1-like protein (ERFS)	HBS1L	HBS1L HBS1 KIAA1038	Homo sapiens (Human)	684	NP_001138630.1 [Q9Y450-4];NP_001138679.1 [Q9Y450-2];NP_006611.1 [Q9Y450-1];	U87791;AJ459826;AJ459827;AK295545;CH471051;BC001465;BC040849;AB028961;
HDGF		P51858	Hepatoma-derived growth factor	Hepatoma-derived growth factor (HDGF) (High mobility group protein 1-like 2) (HMG-1L2)	HDGF	HDGF HMG1L2	Homo sapiens (Human)	240	NP_001119522.1 [P51858-3];NP_001119523.1 [P51858-2];NP_001306115.1;NP_001306116.1;NP_001306117.1;NP_004485.1 [P51858-1];	D16431;AK096411;CH471121;CH471121;CH471121;BC018991;
HDLBP		Q00341	Vigilin	Vigilin (High density lipoprotein-binding protein) (HDL-binding protein)	VIGLN	HDLBP HBP VGL	Homo sapiens (Human)	1268	NP_001230829.1;NP_001307894.1;NP_001307895.1;NP_005327.1;NP_976221.1;XP_005247059.2;XP_005247060.2;XP_006712538.1;XP_011509360.1;XP_011509362.1;XP_016859429.1;	M64098;AK300312;AC104841;BC001179;
HEATR1		Q9H583	HEAT repeat-containing protein 1	HEAT repeat-containing protein 1 (Protein BAP28) (U3 small nucleolar RNA-associated protein 10 homolog) [Cleaved into: HEAT repeat-containing protein 1, N-terminally processed]	HEAT1	HEATR1 BAP28 UTP10	Homo sapiens (Human)	2144	NP_060542.4;	AX067150;BC065205;AK001221;
HEATR3		Q7Z4Q2	HEAT repeat-containing protein 3	HEAT repeat-containing protein 3	HEAT3	HEATR3	Homo sapiens (Human)	680	NP_891552.1 [Q7Z4Q2-1];	AF462442;AK000725;AK289949;CH471092;BC014415;BC018730;BC033077;
HEBP1		Q9NRV9	Heme-binding protein 1	Heme-binding protein 1 (p22HBP)	HEBP1	HEBP1 HBP	Homo sapiens (Human)	189	NP_057071.2;	AF117615;AF167473;BT007294;AK289877;CH471094;BC016277;
HGS		O14964	Hepatocyte growth factor-regulated tyrosine kinase substrate	Hepatocyte growth factor-regulated tyrosine kinase substrate (Hrs) (Protein pp110)	HGS	HGS HRS	Homo sapiens (Human)	777	NP_004703.1 [O14964-1];	U43895;D84064;AF260566;BT009754;BC003565;
HIBADH		P31937	3-hydroxyisobutyrate dehydrogenase, mitochondrial	3-hydroxyisobutyrate dehydrogenase, mitochondrial (HIBADH) (EC 1.1.1.31)	3HIDH	HIBADH	Homo sapiens (Human)	336	NP_689953.1;	AF529362;AB050000;AK316605;CH236948;CH471073;BC032324;
HIBCH		Q6NVY1	3-hydroxyisobutyryl-CoA hydrolase, mitochondrial	3-hydroxyisobutyryl-CoA hydrolase, mitochondrial (EC 3.1.2.4) (3-hydroxyisobutyryl-coenzyme A hydrolase) (HIB-CoA hydrolase) (HIBYL-CoA-H)	HIBCH	HIBCH	Homo sapiens (Human)	386	NP_055177.2 [Q6NVY1-1];NP_932164.1 [Q6NVY1-2];XP_011509255.1 [Q6NVY1-1];	U66669;AK222979;AK223023;AC092178;AC010679;CH471058;CH471058;BC005190;BC067822;
HIGD1A		Q9Y241	HIG1 domain family member 1A, mitochondrial	HIG1 domain family member 1A, mitochondrial (Hypoxia-inducible gene 1 protein) (RCF1 homolog A) (RCF1a)	HIG1A	HIGD1A HIG1 HSPC010	Homo sapiens (Human)	93	NP_001093138.1 [Q9Y241-2];NP_001093139.1 [Q9Y241-1];NP_054775.2 [Q9Y241-1];	AF145385;AF077034;AL110233;CR457385;BC000601;BC009583;BC009594;BC070277;
HINT3		Q9NQE9	Histidine triad nucleotide-binding protein 3	Histidine triad nucleotide-binding protein 3 (HINT-3) (EC 3.-.-.-)	HINT3	HINT3	Homo sapiens (Human)	182	NP_612638.3;	AY035387;AY035388;AY486460;AY486461;AK057688;CH471051;BC015732;
HIP1R		O75146	Huntingtin-interacting protein 1-related protein	Huntingtin-interacting protein 1-related protein (HIP1-related protein) (Huntingtin-interacting protein 12) (HIP-12)	HIP1R	HIP1R HIP12 KIAA0655	Homo sapiens (Human)	1068	NP_001290026.1 [O75146-2];NP_003950.1 [O75146-1];	AB014555;BC067085;AB013384;
HIST1H1B		P16401	Histone H1.5	Histone H1.5 (Histone H1a) (Histone H1b) (Histone H1s-3)	H15	H1-5 H1F5 HIST1H1B	Homo sapiens (Human)	226	NP_005313.1;	X83509;AF531304;BC069101;BC101581;BC101583;
HIST1H4A		P62805	Histone H4	Histone H4	H4	H4C1 H4/A H4FA HIST1H4A; H4C2 H4/I H4FI HIST1H4B; H4C3 H4/G H4FG HIST1H4C; H4C4 H4/B H4FB HIST1H4D; H4C5 H4/J H4FJ HIST1H4E; H4C6 H4/C H4FC HIST1H4F; H4C8 H4/H H4FH HIST1H4H; H4C9 H4/M H4FM HIST1H4I; H4C11 H4/E H4FE HIST1H4J; H4C12 H4/D H4FD HIST1H4K; H4C13 H4/K H4FK HIST1H4L; H4C14 H4/N H4F2 H4FN HIST2H4 HIST2H4A; H4C15 H4/O H4FO HIST2H4B; H4-16 HIST4H4	Homo sapiens (Human)	103	NP_001029249.1;NP_003486.1;NP_003529.1;NP_003530.1;NP_003531.1;NP_003532.1;NP_003533.1;NP_003534.1;NP_003535.1;NP_003536.1;NP_003537.1;NP_003539.1;NP_068803.1;NP_778224.1;	X00038;M16707;M60749;X60481;X60482;X60483;X60484;X60486;X60487;X67081;Z80787;X83548;AF525682;AY128653;AY128654;AY128655;AY128656;AY128657;AY128658;AY128659;AY128661;AY128662;AY128663;AY128664;AY128665;AB000905;AY648850;CR542169;CR542172;CR542180;CR542187;CR542189;AL591493;AL591493;CH471087;CH471087;CH471087;CH471087;CH471087;CH471094;CH471081;CH471081;CH471081;CH471081;BC017361;BC054014;BC066248;BC066249;BC066250;BC067495;BC067496;BC067497;BC069288;BC069392;BC069467;BC069654;BC093763;BC093765;BC093969;BC111093;BC111434;BC112193;BC120939;BC128104;BC128105;BC130558;BC130560;BC143045;
HIST2H2AB		Q8IUE6	Histone H2A type 2-B	Histone H2A type 2-B	H2A2B	HIST2H2AB	Homo sapiens (Human)	130	NP_778235.1;	AY131972;AL591493;
HK1		P19367	Hexokinase-1	Hexokinase-1 (EC 2.7.1.1) (Brain form hexokinase) (Hexokinase type I) (HK I) (Hexokinase-A)	HXK1	HK1	Homo sapiens (Human)	917	NP_000179.2 [P19367-1];NP_001309293.1 [P19367-3];NP_277031.1 [P19367-2];NP_277032.1 [P19367-3];NP_277033.1 [P19367-3];NP_277035.2 [P19367-4];XP_011538034.1 [P19367-4];	M75126;AF016365;AF016349;AF016351;AF016352;AF016353;AF016354;AF016355;AF016356;AF016357;AF016358;AF016359;AF016360;AF016361;AF016362;AF016363;AF016364;AF016365;AF016349;AF016351;AF016352;AF016353;AF016354;AF016355;AF016356;AF016357;AF016358;AF016359;AF016360;AF016361;AF016362;AF016363;AF016364;AF016365;AF163910;AF163911;AF016351;AF016352;AF016353;AF016354;AF016355;AF016356;AF016357;AF016358;AF016359;AF016360;AF016361;AF016362;AF016363;AF016364;AF016365;AF163912;AF016351;AF016352;AF016353;AF016354;AF016355;AF016356;AF016357;AF016358;AF016359;AF016360;AF016361;AF016362;AF016363;AF016364;BC008730;AF073786;AF029306;X66957;
HK2		P52789	Hexokinase-2	Hexokinase-2 (EC 2.7.1.1) (Hexokinase type II) (HK II) (Hexokinase-B) (Muscle form hexokinase)	HXK2	HK2	Homo sapiens (Human)	917	NP_000180.2;	Z46376;Z46354;Z46355;Z46604;Z46356;Z46357;Z46358;Z46359;Z46360;Z46361;Z46362;Z46363;Z46364;Z46365;Z46366;Z46367;Z46368;Z46369;AF148513;AY623118;CH471053;CH471053;BC021116;BC064369;D25412;
HLA-A		P01892	major histocompatibility complex, class I, A(HLA-A)	HLA class I histocompatibility antigen, A alpha chain (Human leukocyte antigen A) (HLA-A)	HLAA	HLA-A HLAA	Homo sapiens (Human)	365	NP_001229687.1;NP_002107.3 [P04439-1];	U03862;X13111;M23739;U83415;U83416;M30576;M30580;M24043;M84379;M32321;X60108;M64740;M64742;X61700;X61701;X61703;X61704;X61711;M84375;U03697;L18898;D14350;U03754;D16841;U07234;AY786587;X00492;X03070;X03071;X03158;X03159;K02883;AH003070;X55710;U02935;L78918;Z72422;Z93949;EU445484;U03907;U17569;U17570;U32184;AJ748743;BC003069;BC008611;
HLA-B		P01889	HLA class I histocompatibility antigen, B alpha chain	HLA class I histocompatibility antigen, B alpha chain (Human leukocyte antigen B) (HLA-B)	HLAB	HLA-B HLAB	Homo sapiens (Human)	362	NP_005505.2;	U03698;M32317;M32320;M32319;M32318;M77774;M77778;M77776;X61710;X61706;X61708;M24037;M84380;L09736;D14343;M83193;L07743;X77658;U03859;U04787;L24373;D50291;L37880;L36591;U04243;X90390;U36492;D50292;AB008102;M11799;X03665;X03666;M14013;M19757;M19756;M28115;M28109;M28110;M28111;M28112;M28113;M28114;L41087;L41086;M24036;M24041;M24040;M24035;M24039;M24034;M24038;M24033;M58636;M33573;X55711;M94053;L41628;L17005;AJ292075;AJ295294;AJ310507;AJ309193;AJ309194;AJ458992;AJ310508;AJ308398;AJ309139;AJ310509;HM543719;HM543720;JF974053;U11267;U11261;D50300;U29057;U38800;U40498;AJ309936;AJ309047;AJ310358;AJ309192;MG525292;AY007140;BA000025;BC007243;AK313911;
HLA-C		P10321	HLA class I histocompatibility antigen, C alpha chain	HLA class I histocompatibility antigen, C alpha chain (HLA-C) (HLA-Cw) (Human leukocyte antigen C)	HLAC	HLA-C HLAC	Homo sapiens (Human)	366	NP_002108.4 [P10321-1];	M24097;X58536;M84386;M84171;M84172;M84174;X70856;X67818;X83394;D38526;D49819;X96582;U62824;X98742;AJ010748;M28172;M24030;Z22752;Z22753;Z22754;Y18533;Y18534;Y18535;Y18536;AJ293016;AJ293017;AJ278494;AJ420250;AJ420253;M99389;U41386;U57028;
HLA-DQB1		P01920	HLA class II histocompatibility antigen, DQ beta 1 chain	HLA class II histocompatibility antigen, DQ beta 1 chain (MHC class II antigen DQB1)	DQB1	HLA-DQB1 HLA-DQB	Homo sapiens (Human)	261	NP_001230891.1;NP_002114.3;	K01499;K02405;X03068;M17564;M16996;M20432;M60028;X96420;U92032;AY663393;AY663394;AY663397;AY663409;AY663404;AY663410;AY663412;AY656681;AY656682;AY656683;BC012106;M25327;U66400;U83582;AH002887;M26042;M33907;L34096;L34098;L34101;L34103;L34104;L34105;L34106;L34107;AF195245;L42626;M59800;M14189;AY672649;M17207;AY026349;AF091305;U77344;FN256435;FN256435;AM400970;AM421131;EF484936;EF484939;EU275158;AM944346;FM200854;AH013029;EU770203;FM955320;FN552709;FN552710;D78569;AF439338;AF384556;DQ026226;AY762968;AM181332;AM691798;AM259942;U39090;AJ012156;AJ290396;AF469118;AF479569;AJ535315;AF181983;AY733062;AJ854065;AJ964903;AB211231;DQ114427;DQ227421;AM403489;AM490069;EF622510;EU410617;GQ422610;FN550110;AF087939;AY094140;AJ001257;U39086;AJ965439;AF112463;AF112464;M65042;M25025;
HLA-DRA		P01903	HLA class II histocompatibility antigen, DR alpha chain	HLA class II histocompatibility antigen, DR alpha chain (MHC class II antigen DRA)	DRA	HLA-DRA HLA-DRA1	Homo sapiens (Human)	254	NP_061984.2;	J00194;K01171;X00274;J00204;J00203;M60334;CR457013;Z84814;CH471081;BC032350;BC071659;V00523;J00201;AF481359;
HLA-G		P17693	HLA class I histocompatibility antigen, alpha chain G	HLA class I histocompatibility antigen, alpha chain G (HLA G antigen) (MHC class I antigen G) [Cleaved into: Soluble HLA class I histocompatibility antigen, alpha chain G (sHLA-G)]	HLAG	HLA-G HLA-6.0 HLAG	Homo sapiens (Human)	338	NP_002118.1 [P17693-1];	X17273;J03027;M90683;AF055066;BA000025;
HM13		Q8TCT9	Minor histocompatibility antigen H13	Minor histocompatibility antigen H13 (EC 3.4.23.-) (Intramembrane protease 1) (IMP-1) (IMPAS-1) (hIMP1) (Presenilin-like protein 3) (Signal peptide peptidase)	HM13	HM13 H13 IMP1 PSL3 SPP MSTP086	Homo sapiens (Human)	377	NP_110416.1 [Q8TCT9-1];NP_848695.1 [Q8TCT9-4];NP_848696.1 [Q8TCT9-2];NP_848697.1;	AJ420895;AF515663;AY169310;AY169311;AY169312;DQ168450;AJ345029;AF483215;AF172086;AK074686;AK075283;AK314410;CH471077;CH471077;CH471077;CH471077;BC008938;BC008959;BC062595;
HMGB2		P26583	High mobility group protein B2	High mobility group protein B2 (High mobility group protein 2) (HMG-2)	HMGB2	HMGB2 HMG2	Homo sapiens (Human)	209	NP_001124160.1;NP_001124161.1;NP_002120.1;	M83665;X62534;BT019782;AK311864;CH471056;CH471056;BC001063;BC100019;Z17240;
HMOX2		P30519	Heme oxygenase 2	Heme oxygenase 2 (HO-2) (EC 1.14.14.18)	HMOX2	HMOX2 HO2	Homo sapiens (Human)	316	NP_001120676.1 [P30519-1];NP_001120677.1 [P30519-1];NP_001120678.1 [P30519-1];NP_001273196.1;NP_001273197.1 [P30519-1];NP_001273198.1 [P30519-1];NP_001273199.1 [P30519-1];NP_001273200.1 [P30519-2];NP_002125.3 [P30519-1];XP_016878685.1 [P30519-1];XP_016878686.1 [P30519-1];	D21243;S34389;BT019788;AY771350;CH471112;CH471112;BC002396;AF051306;
HNRNPA0		Q13151	Heterogeneous nuclear ribonucleoprotein A0	Heterogeneous nuclear ribonucleoprotein A0 (hnRNP A0)	ROA0	HNRNPA0 HNRPA0	Homo sapiens (Human)	305	NP_006796.1;	U23803;CR456986;CH471062;BC001008;BC007271;BC009284;BC011972;BC012980;BC018949;BC019271;BC028976;BC030249;
HNRNPA2B1		P22626	Heterogeneous nuclear ribonucleoproteins A2/B1	Heterogeneous nuclear ribonucleoproteins A2/B1 (hnRNP A2/B1)	ROA2	HNRNPA2B1 HNRPA2B1	Homo sapiens (Human)	353	NP_002128.1 [P22626-2];NP_112533.1 [P22626-1];XP_005249786.1 [P22626-1];XP_016867598.1 [P22626-2];XP_016867599.1 [P22626-2];	M29064;M29065;U09123;U09120;U09121;U09122;D28877;D28877;AK289429;CH471073;CH471073;CH471073;CH471073;
HNRNPA3		P51991	Heterogeneous nuclear ribonucleoprotein A3	Heterogeneous nuclear ribonucleoprotein A3 (hnRNP A3)	ROA3	HNRNPA3 HNRPA3	Homo sapiens (Human)	378	NP_001317178.1 [P51991-1];NP_919223.1 [P51991-1];	AY363225;AC079305;CH471058;BC112027;BC113470;
HNRNPAB		Q99729	Heterogeneous nuclear ribonucleoprotein A/B	Heterogeneous nuclear ribonucleoprotein A/B (hnRNP A/B) (APOBEC1-binding protein 1) (ABBP-1)	ROAA	HNRNPAB ABBP1 HNRPAB	Homo sapiens (Human)	332	NP_004490.2 [Q99729-3];NP_112556.2 [Q99729-2];	M65028;U76713;AK054600;AK097657;CH471165;CH471165;CH471165;BC001616;BC002625;BC004561;BC009359;BC036708;
HNRNPD		Q14103	Heterogeneous nuclear ribonucleoprotein D0	Heterogeneous nuclear ribonucleoprotein D0 (hnRNP D0) (AU-rich element RNA-binding protein 1)	HNRPD	HNRNPD AUF1 HNRPD	Homo sapiens (Human)	355	NP_001003810.1 [Q14103-4];NP_002129.2 [Q14103-3];NP_112737.1 [Q14103-2];NP_112738.1 [Q14103-1];	D55671;D55672;D55673;D55674;AF026126;AF026126;AF026126;AK292707;AC124016;CH471057;BC002401;BC023977;BC026015;X03910;AF039575;M94630;
HNRNPF		P52597	Heterogeneous nuclear ribonucleoprotein F	Heterogeneous nuclear ribonucleoprotein F (hnRNP F) (Nucleolin-like protein mcs94-1) [Cleaved into: Heterogeneous nuclear ribonucleoprotein F, N-terminally processed]	HNRPF	HNRNPF HNRPF	Homo sapiens (Human)	415	NP_001091674.1;NP_001091675.1;NP_001091676.1;NP_001091677.1;NP_001091678.1;NP_004957.1;	L28010;AK001364;CH471160;BC001432;BC004254;BC015580;BC016736;BC106008;
HNRNPH1		P31943	Heterogeneous nuclear ribonucleoprotein H	Heterogeneous nuclear ribonucleoprotein H (hnRNP H) [Cleaved into: Heterogeneous nuclear ribonucleoprotein H, N-terminally processed]	HNRH1	HNRNPH1 HNRPH HNRPH1	Homo sapiens (Human)	449	NP_001244222.1;NP_005511.1;XP_016864904.1;XP_016864905.1;XP_016864906.1;	L22009;CR456778;AK124530;CH471165;CH471165;BC001348;
HNRNPH2		P55795	Heterogeneous nuclear ribonucleoprotein H2	Heterogeneous nuclear ribonucleoprotein H2 (hnRNP H2) (FTP-3) (Heterogeneous nuclear ribonucleoprotein H') (hnRNP H') [Cleaved into: Heterogeneous nuclear ribonucleoprotein H2, N-terminally processed]	HNRH2	HNRNPH2 FTP3 HNRPH2	Homo sapiens (Human)	449	NP_001027565.1;NP_062543.1;	U78027;CH471115;BC130343;BC130345;
HNRNPH3		P31942	Heterogeneous nuclear ribonucleoprotein H3	Heterogeneous nuclear ribonucleoprotein H3 (hnRNP H3) (Heterogeneous nuclear ribonucleoprotein 2H9) (hnRNP 2H9)	HNRH3	HNRNPH3 HNRPH3	Homo sapiens (Human)	346	NP_001309363.1 [P31942-1];NP_001309365.1 [P31942-1];NP_001309366.1 [P31942-1];NP_001309367.1 [P31942-2];NP_001309368.1 [P31942-2];NP_001309369.1 [P31942-2];NP_001309370.1 [P31942-2];NP_001309374.1 [P31942-4];NP_001309375.1 [P31942-4];NP_001309376.1 [P31942-4];NP_001309377.1 [P31942-4];NP_001309378.1 [P31942-4];NP_036339.1 [P31942-1];NP_067676.2 [P31942-2];XP_016871657.1;XP_016871658.1;	L32610;AF132360;AF132360;AF132360;AF132360;AF132360;AF132360;AF132361;AF132362;AF132363;AF132364;AK091411;AK291547;AL117395;CH471083;CH471083;BC004511;BC039824;
HNRNPK		P61978	Heterogeneous nuclear ribonucleoprotein K	Heterogeneous nuclear ribonucleoprotein K (hnRNP K) (Transformation up-regulated nuclear protein) (TUNP)	HNRPK	HNRNPK HNRPK	Homo sapiens (Human)	463	NP_001305115.1;NP_001305116.1 [P61978-3];NP_001305117.1 [P61978-1];NP_002131.2 [P61978-2];NP_112552.1 [P61978-1];NP_112553.1 [P61978-2];XP_005252017.1 [P61978-2];XP_005252020.1 [P61978-3];XP_005252022.1 [P61978-3];XP_016870157.1 [P61978-1];	S74678;X72727;CR456771;AB209562;AK291336;AB451263;AB451390;CH471089;CH471089;BC000355;BC014980;
HNRNPL		P14866	Heterogeneous nuclear ribonucleoprotein L	Heterogeneous nuclear ribonucleoprotein L (hnRNP L)	HNRPL	HNRNPL HNRPL P/OKcl.14	Homo sapiens (Human)	589	NP_001005335.1 [P14866-2];NP_001524.2 [P14866-1];XP_011525191.1;	AB044547;AK292115;CH471126;X16135;
HNRNPM		P52272	Heterogeneous nuclear ribonucleoprotein M	Heterogeneous nuclear ribonucleoprotein M (hnRNP M)	HNRPM	HNRNPM HNRPM NAGR1	Homo sapiens (Human)	730	NP_005959.2 [P52272-1];NP_112480.2 [P52272-2];	L03532;L32611;AF061832;BC000138;BC008895;BC019580;
HNRNPR		O43390	Heterogeneous nuclear ribonucleoprotein R	Heterogeneous nuclear ribonucleoprotein R (hnRNP R)	HNRPR	HNRNPR HNRPR	Homo sapiens (Human)	633	NP_001095868.1 [O43390-2];NP_001284549.1 [O43390-3];NP_005817.1 [O43390-1];XP_005245768.1 [O43390-1];XP_011538773.1 [O43390-2];XP_016855497.1 [O43390-3];	AF000364;DQ351905;BC001449;
HNRNPU		Q00839	Heterogeneous nuclear ribonucleoprotein U	Heterogeneous nuclear ribonucleoprotein U (hnRNP U) (GRIP120) (Nuclear p120 ribonucleoprotein) (Scaffold-attachment factor A) (SAF-A) (p120) (pp120)	HNRPU	HNRNPU C1orf199 HNRPU SAFA U21.1	Homo sapiens (Human)	825	NP_004492.2 [Q00839-2];NP_114032.2 [Q00839-1];XP_016856604.1;XP_016856605.1;XP_016856606.1;	X65488;AF068846;BC003367;BC003621;BC007950;BC024767;BC034925;
HNRNPUL1		Q9BUJ2	Heterogeneous nuclear ribonucleoprotein U-like protein 1	Heterogeneous nuclear ribonucleoprotein U-like protein 1 (Adenovirus early region 1B-associated protein 5) (E1B-55 kDa-associated protein 5) (E1B-AP5)	HNRL1	HNRNPUL1 E1BAP5 HNRPUL1	Homo sapiens (Human)	856	NP_001308137.1 [Q9BUJ2-4];NP_001308140.1 [Q9BUJ2-4];NP_008971.2 [Q9BUJ2-1];NP_653333.1 [Q9BUJ2-4];	AJ007509;AK021455;AK022863;AK127057;CH471126;BC002564;BC009988;BC014232;BC027713;AL050146;
HNRNPUL2		Q1KMD3	Heterogeneous nuclear ribonucleoprotein U-like protein 2	Heterogeneous nuclear ribonucleoprotein U-like protein 2 (Scaffold-attachment factor A2) (SAF-A2)	HNRL2	HNRNPUL2 HNRPUL2	Homo sapiens (Human)	747	NP_001073027.1;	DQ470474;AL834470;
HNRPDL		O14979	Heterogeneous nuclear ribonucleoprotein D-like	Heterogeneous nuclear ribonucleoprotein D-like (hnRNP D-like) (hnRNP DL) (AU-rich element RNA-binding factor) (JKT41-binding protein) (Protein laAUF1)	HNRDL	HNRNPDL HNRPDL JKTBP	Homo sapiens (Human)	420	NP_001193929.1;NP_112740.1 [O14979-1];	AB017019;D89092;AB066484;CR407623;AC124016;AB017018;AB017018;BC007392;BC011714;BC071944;AY453824;D89678;
HNRPLL		Q8WVV9	Heterogeneous nuclear ribonucleoprotein L-like	Heterogeneous nuclear ribonucleoprotein L-like (hnRNPLL) (Stromal RNA-regulating factor)	HNRLL	HNRNPLL HNRPLL SRRF BLOCK24	Homo sapiens (Human)	542	NP_001136122.1 [Q8WVV9-4];NP_612403.2 [Q8WVV9-1];	AY236963;AF461722;AF461712;AF461713;AF461715;AF461717;AF461719;AF461721;AF461720;AF461718;AF461716;AF461714;AF461716;AF461712;AF461713;AF461715;AF461714;AY236962;AK291462;AC011247;BC008217;BC017480;AL512692;
HOOK3		Q86VS8	Protein Hook homolog 3	Protein Hook homolog 3 (h-hook3) (hHK3)	HOOK3	HOOK3	Homo sapiens (Human)	718	NP_115786.1;	AF241830;CH471080;CH471080;BC048304;BC056146;AK090540;
HP1BP3		Q5SSJ5	Heterochromatin protein 1-binding protein 3	Heterochromatin protein 1-binding protein 3 (Protein HP1-BP74)	HP1B3	HP1BP3	Homo sapiens (Human)	553	NP_057371.2 [Q5SSJ5-1];XP_005245932.1;XP_005245933.1 [Q5SSJ5-1];XP_005245934.1 [Q5SSJ5-1];XP_005245935.1 [Q5SSJ5-1];XP_005245936.1 [Q5SSJ5-2];XP_011539834.1 [Q5SSJ5-2];XP_011539835.1 [Q5SSJ5-2];XP_011539836.1 [Q5SSJ5-2];XP_016856882.1 [Q5SSJ5-1];XP_016856883.1 [Q5SSJ5-2];	AF113534;AK023129;AK291252;AK304065;AL833978;CH471134;BC032139;BC045660;
HPRT1		P00492	Hypoxanthine-guanine phosphoribosyltransferase	Hypoxanthine-guanine phosphoribosyltransferase (HGPRT) (HGPRTase) (EC 2.4.2.8)	HPRT	HPRT1 HPRT	Homo sapiens (Human)	218	NP_000185.1;	M31642;M26434;AK313435;BT019350;AY780550;CH471107;BC000578;M12452;S79313;L29383;L29382;S60300;
HRNR		Q86YZ3	Hornerin	Hornerin	HORN	HRNR S100A18	Homo sapiens (Human)	2850	NP_001009931.1;	AB104446;BR000036;AY396741;
HRSP12		P52758	2-iminobutanoate/2-iminopropanoate deaminase	2-iminobutanoate/2-iminopropanoate deaminase (EC 3.5.99.10) (14.5 kDa translational inhibitor protein) (hp14.5) (p14.5) (Heat-responsive protein 12) (Reactive intermediate imine deaminase A homolog) (Translation inhibitor L-PSP ribonuclease) (UK114 antigen homolog)	RIDA	RIDA HRSP12	Homo sapiens (Human)	137	NP_005827.1;	X95384;AY026764;CR456844;CR541652;CH471060;BC010280;BC012592;BC093059;
HSD17B10		Q99714	3-hydroxyacyl-CoA dehydrogenase type-2	3-hydroxyacyl-CoA dehydrogenase type-2 (EC 1.1.1.35) (17-beta-hydroxysteroid dehydrogenase 10) (17-beta-HSD 10) (EC 1.1.1.51) (2-methyl-3-hydroxybutyryl-CoA dehydrogenase) (MHBD) (3-hydroxy-2-methylbutyryl-CoA dehydrogenase) (EC 1.1.1.178) (3-hydroxyacyl-CoA dehydrogenase type II) (Endoplasmic reticulum-associated amyloid beta-peptide-binding protein) (Mitochondrial ribonuclease P protein 2) (Mitochondrial RNase P protein 2) (Short chain dehydrogenase/reductase family 5C member 1) (Short-chain type dehydrogenase/reductase XH98G2) (Type II HADH)	HCD2	HSD17B10 ERAB HADH2 MRPP2 SCHAD SDR5C1 XH98G2	Homo sapiens (Human)	261	NP_001032900.1 [Q99714-2];NP_004484.1 [Q99714-1];	U96132;U73514;AF069134;AF035555;AF037438;CR456723;Z97054;Z97054;CH471154;CH471154;BC000372;BC008708;AY092415;
HSD17B12		Q53GQ0	Very-long-chain 3-oxoacyl-CoA reductase	Very-long-chain 3-oxoacyl-CoA reductase (EC 1.1.1.330) (17-beta-hydroxysteroid dehydrogenase 12) (17-beta-HSD 12) (3-ketoacyl-CoA reductase) (KAR) (Estradiol 17-beta-dehydrogenase 12) (EC 1.1.1.62) (Short chain dehydrogenase/reductase family 12C member 1)	DHB12	HSD17B12 SDR12C1	Homo sapiens (Human)	312	NP_057226.1 [Q53GQ0-1];	AF078850;AK074952;AK075216;AK222881;AK292625;CH471064;CH471064;CH471064;BC012043;BC012536;
HSD17B4		P51659	Peroxisomal multifunctional enzyme type 2	Peroxisomal multifunctional enzyme type 2 (MFE-2) (17-beta-hydroxysteroid dehydrogenase 4) (17-beta-HSD 4) (D-bifunctional protein) (DBP) (Multifunctional protein 2) (MPF-2) (Short chain dehydrogenase/reductase family 8C member 1) [Cleaved into: (3R)-hydroxyacyl-CoA dehydrogenase (EC 1.1.1.n12); Enoyl-CoA hydratase 2 (EC 4.2.1.107) (EC 4.2.1.119) (3-alpha,7-alpha,12-alpha-trihydroxy-5-beta-cholest-24-enoyl-CoA hydratase)]	DHB4	HSD17B4 EDH17B4 SDR8C1	Homo sapiens (Human)	736	NP_000405.1 [P51659-1];NP_001186220.1 [P51659-2];NP_001186221.1 [P51659-3];NP_001278956.1;NP_001278957.1;	X87176;AF057740;AF057720;AF057721;AF057722;AF057723;AF057724;AF057725;AF057726;AF057727;AF057728;AF057729;AF057730;AF057731;AF057732;AF057733;AF057734;AF057735;AF057736;AF057737;AF057738;AF057739;AK298075;AK301212;BC003098;
HSDL1		Q3SXM5	Inactive hydroxysteroid dehydrogenase-like protein 1	Inactive hydroxysteroid dehydrogenase-like protein 1 (Short chain dehydrogenase/reductase family 12C member 3)	HSDL1	HSDL1 SDR12C3	Homo sapiens (Human)	330	NP_001139523.1 [Q3SXM5-2];NP_113651.4 [Q3SXM5-1];XP_005256246.1 [Q3SXM5-1];	AF237684;AY028377;AK074878;AK299798;CH471114;CH471114;CH471114;BC104219;BC106917;BC104218;
HSDL2		Q6YN16	Hydroxysteroid dehydrogenase-like protein 2	Hydroxysteroid dehydrogenase-like protein 2 (EC 1.-.-.-) (Short chain dehydrogenase/reductase family 13C member 1)	HSDL2	HSDL2 C9orf99 SDR13C1	Homo sapiens (Human)	418	NP_001182751.1 [Q6YN16-2];NP_115679.2 [Q6YN16-1];	AY093428;AK292486;AK289929;CH471105;CH471105;BC004331;BC095451;AL833735;
HSPA14		Q0VDF9	Heat shock 70 kDa protein 14	Heat shock 70 kDa protein 14 (HSP70-like protein 1) (Heat shock protein HSP60)	HSP7E	HSPA14 HSP60 HSP70L1	Homo sapiens (Human)	509	NP_057383.2;	AF143723;AF112210;AK292323;EF444968;EF444968;CH471072;BC119690;
HSPA1A		P08107	heat shock protein family A (Hsp70) member 1A(HSPA1A)	Heat shock 70 kDa protein 1A (Heat shock 70 kDa protein 1) (HSP70-1) (HSP70.1)	HS71A	HSPA1A HSP72 HSPA1 HSX70	Homo sapiens (Human)	641	NP_005336.3 [P0DMV8-1];NP_005337.2 [P0DMV8-1];	M11717;M59828;BA000025;AF134726;AK304652;DQ451402;BC002453;M24743;X04676;X04677;
HSPA2		P54652	Heat shock-related 70 kDa protein 2	Heat shock-related 70 kDa protein 2 (Heat shock 70 kDa protein 2)	HSP72	HSPA2	Homo sapiens (Human)	639	NP_068814.2;	L26336;U56725;BT009815;DQ489378;BC001752;BC036107;AH006615;
HSPA4		P34932	Heat shock 70 kDa protein 4	Heat shock 70 kDa protein 4 (HSP70RY) (Heat shock 70-related protein APG-2)	HSP74	HSPA4 APG2	Homo sapiens (Human)	840	NP_002145.3 [P34932-1];	AB023420;BT007375;BC002526;BC110861;BC126122;BC126124;L12723;
HSPA5		P11021	Endoplasmic reticulum chaperone BiP	Endoplasmic reticulum chaperone BiP (EC 3.6.4.10) (78 kDa glucose-regulated protein) (GRP-78) (Binding-immunoglobulin protein) (BiP) (Heat shock protein 70 family protein 5) (HSP70 family protein 5) (Heat shock protein family A member 5) (Immunoglobulin heavy chain-binding protein)	BIP	HSPA5 GRP78	Homo sapiens (Human)	654	NP_005338.1;	M19645;X87949;AJ271729;AF216292;DQ385847;CH471090;BC020235;X59969;AF188611;
HSPA8		P11142	Heat shock cognate 71 kDa protein	Heat shock cognate 71 kDa protein (Heat shock 70 kDa protein 8) (Lipopolysaccharide-associated protein 1) (LAP-1) (LPS-associated protein 1)	HSP7C	HSPA8 HSC70 HSP73 HSPA10	Homo sapiens (Human)	646	NP_006588.1 [P11142-1];NP_694881.1 [P11142-2];XP_011541100.1 [P11142-1];	Y00371;AB034951;AF352832;BC016179;BC016660;BC019816;
HSPA9		P38646	Stress-70 protein, mitochondrial	Stress-70 protein, mitochondrial (75 kDa glucose-regulated protein) (GRP-75) (Heat shock 70 kDa protein 9) (Mortalin) (MOT) (Peptide-binding protein 74) (PBP74)	GRP75	HSPA9 GRP75 HSPA9B mt-HSP70	Homo sapiens (Human)	679	NP_004125.3;	L15189;AK315177;AK222758;DQ531046;CH471062;BC000478;BC024034;
HSPB1		P04792	Heat shock protein beta-1	Heat shock protein beta-1 (HspB1) (28 kDa heat shock protein) (Estrogen-regulated 24 kDa protein) (Heat shock 27 kDa protein) (HSP 27) (Stress-responsive protein 27) (SRP27)	HSPB1	HSPB1 HSP27 HSP28	Homo sapiens (Human)	205	NP_001531.1;	L39370;X54079;Z23090;AB020027;U90906;CR407614;CR536489;BT019888;AK311894;DQ379985;CH471220;BC000510;BC012292;BC012768;BC014920;BC073768;X16477;S74571;
HSPB6		O14558	Heat shock protein beta-6	Heat shock protein beta-6 (HspB6) (Heat shock 20 kDa-like protein p20)	HSPB6	HSPB6	Homo sapiens (Human)	160	NP_653218.1;	AK056951;AC002398;BC068046;
HSPD1		P10809	60 kDa heat shock protein, mitochondrial	60 kDa heat shock protein, mitochondrial (EC 5.6.1.7) (60 kDa chaperonin) (Chaperonin 60) (CPN60) (Heat shock protein 60) (HSP-60) (Hsp60) (HuCHA60) (Mitochondrial matrix protein P1) (P60 lymphocyte protein)	CH60	HSPD1 HSP60	Homo sapiens (Human)	573	NP_002147.2 [P10809-1];NP_955472.1 [P10809-1];	M22382;M34664;AJ250915;DQ217936;AK301276;AK312240;BC002676;BC003030;BC067082;BC073746;
HSPE1		P61604	10 kDa heat shock protein, mitochondrial	10 kDa heat shock protein, mitochondrial (Hsp10) (10 kDa chaperonin) (Chaperonin 10) (CPN10) (Early-pregnancy factor) (EPF)	CH10	HSPE1	Homo sapiens (Human)	102	NP_002148.1;	X75821;U07550;AJ250915;AK312104;CR407688;AC020550;CH471063;BC023518;AH007060;
HSPG2		P98160	Basement membrane-specific heparan sulfate proteoglycan core protein	Basement membrane-specific heparan sulfate proteoglycan core protein (HSPG) (Perlecan) (PLC) [Cleaved into: Endorepellin; LG3 peptide]	PGBM	HSPG2	Homo sapiens (Human)	4391	NP_001278789.1;NP_005520.4;	M85289;X62515;AL445795;S76436;M64283;
HSPH1		Q92598	Heat shock protein 105 kDa	Heat shock protein 105 kDa (Antigen NY-CO-25) (Heat shock 110 kDa protein)	HS105	HSPH1 HSP105 HSP110 KIAA0201	Homo sapiens (Human)	858	NP_001273432.1 [Q92598-2];NP_001273433.1 [Q92598-4];NP_001273434.1;NP_006635.2 [Q92598-1];	AB003333;AB003334;AF039695;D86956;AK302430;CH471075;CH471075;BC037553;
HTATIP2		Q9BUP3	Oxidoreductase HTATIP2	Oxidoreductase HTATIP2 (EC 1.1.1.-) (30 kDa HIV-1 TAT-interacting protein) (HIV-1 TAT-interactive protein 2)	HTAI2	HTATIP2 CC3 TIP30	Homo sapiens (Human)	242	NP_001091990.1 [Q9BUP3-3];NP_001091991.1 [Q9BUP3-1];NP_001091992.1 [Q9BUP3-1];NP_001091993.1 [Q9BUP3-2];NP_006401.3 [Q9BUP3-1];	U69161;AF039103;AF092095;AK292092;CR456821;AK223010;AK222969;CH471064;CH471064;BC002439;BC015358;
HTATSF1		O43719	HIV Tat-specific factor 1	HIV Tat-specific factor 1 (Tat-SF1)	HTSF1	HTATSF1	Homo sapiens (Human)	755	NP_001156752.1;NP_055315.2;XP_005262461.1;	U76992;BT006886;AB209303;CH471150;CH471150;BC009896;
HUWE1		Q7Z6Z7	E3 ubiquitin-protein ligase HUWE1	E3 ubiquitin-protein ligase HUWE1 (EC 2.3.2.26) (ARF-binding protein 1) (ARF-BP1) (HECT, UBA and WWE domain-containing protein 1) (HECT-type E3 ubiquitin transferase HUWE1) (Homologous to E6AP carboxyl terminus homologous protein 9) (HectH9) (Large structure of UREB1) (LASU1) (Mcl-1 ubiquitin ligase E3) (Mule) (Upstream regulatory element-binding protein 1) (URE-B1) (URE-binding protein 1)	HUWE1	HUWE1 KIAA0312 KIAA1578 UREB1 HSPC272	Homo sapiens (Human)	4374	NP_113584.3 [Q7Z6Z7-1];XP_005262022.1 [Q7Z6Z7-1];	AY772009;DQ097177;AY929612;AL592046;Z94044;Z97054;Z94044;AL592046;Z97054;Z97054;AL592046;Z94044;AB071605;AB002310;AB046798;AF161390;BC002602;BC063505;AF057569;CR456813;AL162050;
HYPK		Q9NX55	Huntingtin-interacting protein K	Huntingtin-interacting protein K (Huntingtin yeast partner K)	HYPK	HYPK C15orf63 HSPC136	Homo sapiens (Human)	129	NP_001186814.1;NP_057484.3;	AK000438;BC019262;AF161485;AF049613;
IARS		P41252	Isoleucine--tRNA ligase, cytoplasmic	Isoleucine--tRNA ligase, cytoplasmic (EC 6.1.1.5) (Isoleucyl-tRNA synthetase) (IRS) (IleRS)	SYIC	IARS1 IARS	Homo sapiens (Human)	1262	NP_002152.2;NP_038203.2;	D28473;U04953;AK293014;BX537429;CH471089;
IARS2		Q9NSE4	Isoleucine--tRNA ligase, mitochondrial	Isoleucine--tRNA ligase, mitochondrial (EC 6.1.1.5) (Isoleucyl-tRNA synthetase) (IleRS)	SYIM	IARS2	Homo sapiens (Human)	1012	NP_060530.3;	AY267462;D28500;CH471100;BC010218;BC040376;BC047880;BC137438;AK001188;AK022665;
ICAM1		P05362	Intercellular adhesion molecule 1	Intercellular adhesion molecule 1 (ICAM-1) (Major group rhinovirus receptor) (CD antigen CD54)	ICAM1	ICAM1	Homo sapiens (Human)	532	NP_000192.2;	X06990;J03132;M24283;X59286;X59287;X59288;BT006854;AY225514;AK312636;CH471106;BC015969;X57151;AF340039;
IDH1		O75874	Isocitrate dehydrogenase [NADP] cytoplasmic	Isocitrate dehydrogenase [NADP] cytoplasmic (IDH) (EC 1.1.1.42) (Cytosolic NADP-isocitrate dehydrogenase) (IDP) (NADP(+)-specific ICDH) (Oxalosuccinate decarboxylase)	IDHC	IDH1 PICD	Homo sapiens (Human)	414	NP_001269315.1;NP_001269316.1;NP_005887.2;	AF020038;AF113917;AL136702;CR541695;BX537411;AC016697;CH471063;BC012846;BC093020;U62389;
IDH2		P48735	Isocitrate dehydrogenase [NADP], mitochondrial	Isocitrate dehydrogenase [NADP], mitochondrial (IDH) (EC 1.1.1.42) (ICD-M) (IDP) (NADP(+)-specific ICDH) (Oxalosuccinate decarboxylase)	IDHP	IDH2	Homo sapiens (Human)	452	NP_001276839.1 [P48735-2];NP_001277043.1;NP_002159.2 [P48735-1];	X69433;AK294148;AK312627;AK316388;CH471101;BC009244;BC071828;
IDH3A		P50213	Isocitrate dehydrogenase [NAD] subunit alpha, mitochondrial	Isocitrate dehydrogenase [NAD] subunit alpha, mitochondrial (EC 1.1.1.41) (Isocitric dehydrogenase subunit alpha) (NAD(+)-specific ICDH subunit alpha)	IDH3A	IDH3A	Homo sapiens (Human)	366	NP_005521.1 [P50213-1];	U07681;AL442090;CH471136;CH471136;BC021967;
IDH3B		O43837	Isocitrate dehydrogenase [NAD] subunit beta, mitochondrial	Isocitrate dehydrogenase [NAD] subunit beta, mitochondrial (Isocitric dehydrogenase subunit beta) (NAD(+)-specific ICDH subunit beta)	IDH3B	IDH3B	Homo sapiens (Human)	385	NP_001317692.1;NP_008830.2 [O43837-1];NP_777280.1 [O43837-2];	U49283;AF023265;AF023266;AK001905;AK315641;CH471133;CH471133;CH471133;CH471133;BC001960;AL050094;
IER3IP1		Q9Y5U9	Immediate early response 3-interacting protein 1	Immediate early response 3-interacting protein 1	IR3IP	IER3IP1 HSPC039	Homo sapiens (Human)	82	NP_057181.1;	AF371963;AF125100;AF164798;AL136667;CR533488;BC010888;BC017391;
IFI30		P13284	Gamma-interferon-inducible lysosomal thiol reductase	Gamma-interferon-inducible lysosomal thiol reductase (EC 1.8.-.-) (Gamma-interferon-inducible protein IP-30) (Legumaturain)	GILT	IFI30 GILT IP30	Homo sapiens (Human)	250	NP_006323.2;	J03909;AF097362;AB049659;CH471106;BC021136;BC031020;
IFIT1		P09914	Interferon-induced protein with tetratricopeptide repeats 1	Interferon-induced protein with tetratricopeptide repeats 1 (IFIT-1) (Interferon-induced 56 kDa protein) (IFI-56K) (P56)	IFIT1	IFIT1 G10P1 IFI56 IFNAI1 ISG56	Homo sapiens (Human)	478	NP_001257857.1 [P09914-2];NP_001257858.1 [P09914-2];NP_001257859.1 [P09914-2];NP_001539.3 [P09914-1];	X03557;BT006667;AK092813;AK314588;CH471066;CH471066;CH471066;BC007091;X06559;
IGF2BP3		O00425	Insulin-like growth factor 2 mRNA-binding protein 3	Insulin-like growth factor 2 mRNA-binding protein 3 (IGF2 mRNA-binding protein 3) (IMP-3) (IGF-II mRNA-binding protein 3) (KH domain-containing protein overexpressed in cancer) (hKOC) (VICKZ family member 3)	IF2B3	IGF2BP3 IMP3 KOC1 VICKZ3	Homo sapiens (Human)	579	NP_006538.2 [O00425-1];	U76705;U97188;BX640800;BX648488;BC065269;
IGF2R		P11717	Cation-independent mannose-6-phosphate receptor	Cation-independent mannose-6-phosphate receptor (CI Man-6-P receptor) (CI-MPR) (M6PR) (300 kDa mannose 6-phosphate receptor) (MPR 300) (Insulin-like growth factor 2 receptor) (Insulin-like growth factor II receptor) (IGF-II receptor) (M6P/IGF2 receptor) (M6P/IGF2R) (CD antigen CD222)	MPRI	IGF2R MPRI	Homo sapiens (Human)	2491	NP_000867.2;	Y00285;J03528;AF109291;AF109244;AF109245;AF109246;AF109247;AF109248;AF109249;AF109250;AF109251;AF109252;AF109253;AF109254;AF109255;AF109256;AF109257;AF109258;AF109259;AF109260;AF109261;AF109262;AF109263;AF109264;AF109265;AF109266;AF109267;AF109268;AF109269;AF109270;AF109271;AF109272;AF109273;AF109274;AF109275;AF109276;AF109277;AF109278;AF109279;AF109280;AF109281;AF109282;AF109283;AF109284;AF109285;AF109286;AF109287;AF109288;AF109289;AF109290;AF069333;AY293855;
IGHA1		P01876	Immunoglobulin heavy constant alpha 1	Immunoglobulin heavy constant alpha 1 (Ig alpha-1 chain C region) (Ig alpha-1 chain C region BUR) (Ig alpha-1 chain C region TRO)	IGHA1	IGHA1	Homo sapiens (Human)	353		J00220;
IGHG1		P01857	Immunoglobulin heavy constant gamma 1	Immunoglobulin heavy constant gamma 1 (Ig gamma-1 chain C region) (Ig gamma-1 chain C region EU) (Ig gamma-1 chain C region KOL) (Ig gamma-1 chain C region NIE)	IGHG1	IGHG1	Homo sapiens (Human)	330		J00228;
IGHG2		P01859	Immunoglobulin heavy constant gamma 2	Immunoglobulin heavy constant gamma 2 (Ig gamma-2 chain C region) (Ig gamma-2 chain C region DOT) (Ig gamma-2 chain C region TIL) (Ig gamma-2 chain C region ZIE)	IGHG2	IGHG2	Homo sapiens (Human)	326		J00230;
IGHG3		P01860	Immunoglobulin heavy constant gamma 3	Immunoglobulin heavy constant gamma 3 (HDC) (Heavy chain disease protein) (Ig gamma-3 chain C region)	IGHG3	IGHG3	Homo sapiens (Human)	377		X03604;J00231;
IGHG4		P01861	Immunoglobulin heavy constant gamma 4	Immunoglobulin heavy constant gamma 4 (Ig gamma-4 chain C region)	IGHG4	IGHG4	Homo sapiens (Human)	327		K01316;
IGKC		P01834	Immunoglobulin kappa constant	Immunoglobulin kappa constant (Ig kappa chain C region) (Ig kappa chain C region AG) (Ig kappa chain C region CUM) (Ig kappa chain C region EU) (Ig kappa chain C region OU) (Ig kappa chain C region ROY) (Ig kappa chain C region TI)	IGKC	IGKC	Homo sapiens (Human)	107		J00241;
IK		Q13123	Protein Red	Protein Red (Cytokine IK) (IK factor) (Protein RER)	RED	IK RED RER	Homo sapiens (Human)	557	NP_006074.2;	AJ005579;BC071964;S74221;
IL4I1		Q96RQ9	L-amino-acid oxidase	L-amino-acid oxidase (LAAO) (LAO) (EC 1.4.3.2) (Interleukin-4-induced protein 1) (IL4-induced protein 1) (Protein Fig-1) (hFIG1)	OXLA	IL4I1 FIG1 UNQ636/PRO1265	Homo sapiens (Human)	567	NP_001244946.1 [Q96RQ9-2];NP_001244947.1 [Q96RQ9-2];NP_690863.1 [Q96RQ9-1];NP_758962.1 [Q96RQ9-2];	AF293462;AF293463;AJ880386;AJ880387;AJ880388;DQ079587;DQ079588;DQ079589;AK074097;AY358933;CH471177;BC064378;BC090852;
ILF2		Q12905	Interleukin enhancer-binding factor 2	Interleukin enhancer-binding factor 2 (Nuclear factor of activated T-cells 45 kDa)	ILF2	ILF2 NF45 PRO3063	Homo sapiens (Human)	390	NP_001254738.1;NP_004506.2;	U10323;AY099265;AK313364;AL592150;CH471121;BC000382;AF113702;
ILF3		Q12906	Interleukin enhancer-binding factor 3	Interleukin enhancer-binding factor 3 (Double-stranded RNA-binding protein 76) (DRBP76) (M-phase phosphoprotein 4) (MPP4) (Nuclear factor associated with dsRNA) (NFAR) (Nuclear factor of activated T-cells 90 kDa) (NF-AT-90) (Translational control protein 80) (TCP80)	ILF3	ILF3 DRBF MPHOSPH4 NF90	Homo sapiens (Human)	894	NP_001131145.1 [Q12906-6];NP_004507.2 [Q12906-2];NP_036350.2 [Q12906-1];NP_060090.2 [Q12906-7];NP_703194.1 [Q12906-5];XP_011526286.2 [Q12906-7];XP_016882252.1 [Q12906-7];	U10324;AF147209;AF141870;AJ271741;AJ271741;AJ271741;AJ271741;AJ271744;AJ271745;AJ271746;AJ271747;AF167569;AF167570;AF320244;AF320228;AF320229;AF320230;AF320231;AF320232;AF320233;AF320234;AF320235;AF320236;AF320237;AF320238;AF320239;AF320240;AF320241;AF320242;AF320243;AF320247;AF320228;AF320229;AF320230;AF320231;AF320232;AF320233;AF320234;AF320235;AF320236;AF320237;AF320238;AF320239;AF320240;AF320241;AF320242;AF320243;AF320245;AF320246;AK291617;CH471106;BC048314;BC064836;X98264;X98265;AF202445;AF202445;AF202445;AF007140;
ILK		Q13418	Integrin-linked protein kinase	Integrin-linked protein kinase (EC 2.7.11.1) (59 kDa serine/threonine-protein kinase) (ILK-1) (ILK-2) (p59ILK)	ILK	ILK ILK1 ILK2	Homo sapiens (Human)	452	NP_001014794.1 [Q13418-1];NP_001014795.1 [Q13418-1];NP_001265370.1 [Q13418-2];NP_001265371.1 [Q13418-3];NP_004508.1 [Q13418-1];XP_005252961.1 [Q13418-1];XP_005252962.1 [Q13418-3];XP_011518367.1 [Q13418-1];	U40282;AJ277481;AF244139;AJ404847;AK293474;AK296628;CR407673;CR749220;CH471064;CH471064;CH471064;BC001554;
ILVBL		A1L0T0	Acetolactate synthase-like protein	Acetolactate synthase-like protein (EC 2.2.1.-) (IlvB-like protein)	ILVBL	ILVBL AHAS	Homo sapiens (Human)	632	NP_006835.2;XP_005259774.1;	U61263;AC003956;AC004794;CH471106;BC000109;BC011722;BC011761;BC126913;
IMMT		Q16891	MICOS complex subunit MIC60	MICOS complex subunit MIC60 (Cell proliferation-inducing gene 4/52 protein) (Mitochondrial inner membrane protein) (Mitofilin) (p87/89)	MIC60	IMMT HMP MIC60 MINOS2 PIG4 PIG52	Homo sapiens (Human)	758	NP_001093639.1 [Q16891-4];NP_001093640.1 [Q16891-2];NP_006830.2 [Q16891-1];XP_005264170.1 [Q16891-3];XP_016858683.1 [Q16891-1];	D21091;D21092;D21093;D21094;L42572;CR456793;AK312251;AY232292;AY921637;BX537369;CR749590;BC002412;BC027458;AF148646;
IMP3		Q9NV31	U3 small nucleolar ribonucleoprotein protein IMP3	U3 small nucleolar ribonucleoprotein protein IMP3 (U3 snoRNP protein IMP3) (BRMS2)	IMP3	IMP3 C15orf12 MRPS4	Homo sapiens (Human)	184	NP_060755.1;	AY050497;AL136913;AK001830;AK057531;AK223121;CH471136;BC006487;BC011745;
IMPAD1		Q9NX62	Golgi-resident adenosine 3',5'-bisphosphate 3'-phosphatase	Golgi-resident adenosine 3',5'-bisphosphate 3'-phosphatase (Golgi-resident PAP phosphatase) (gPAPP) (EC 3.1.3.7) (Inositol monophosphatase domain-containing protein 1) (Myo-inositol monophosphatase A3) (Phosphoadenosine phosphate 3'-nucleotidase)	IMPA3	IMPAD1 IMPA3	Homo sapiens (Human)	359	NP_060283.3;	AK000428;AY032885;BC017797;BC067814;
IMPDH1		P20839	Inosine-5'-monophosphate dehydrogenase 1	Inosine-5'-monophosphate dehydrogenase 1 (IMP dehydrogenase 1) (IMPD 1) (IMPDH 1) (EC 1.1.1.205) (IMPDH-I)	IMDH1	IMPDH1 IMPD1	Homo sapiens (Human)	514	NP_000874.2 [P20839-6];NP_001096075.1 [P20839-5];NP_001136045.1 [P20839-1];NP_001136046.1 [P20839-4];NP_001136047.1 [P20839-2];NP_001136048.1 [P20839-7];NP_001291450.1;NP_899066.1 [P20839-3];XP_016867661.1;	J05272;AK054640;AK054667;AK122994;AK293413;CH236947;CH236947;CH471070;BC033622;
IMPDH2		P12268	Inosine-5'-monophosphate dehydrogenase 2	Inosine-5'-monophosphate dehydrogenase 2 (IMP dehydrogenase 2) (IMPD 2) (IMPDH 2) (EC 1.1.1.205) (IMPDH-II)	IMDH2	IMPDH2 IMPD2	Homo sapiens (Human)	514	NP_000875.2;	J04208;L33842;L39210;BC006124;BC012840;BC015567;L08114;
INF2		Q27J81	Inverted formin-2	Inverted formin-2 (HBEBP2-binding protein C)	INF2	INF2 C14orf151 C14orf173	Homo sapiens (Human)	1249	NP_001026884.3 [Q27J81-2];NP_071934.3 [Q27J81-1];NP_116103.1 [Q27J81-3];	AK025709;AK290083;CH471061;BC006173;BC008756;BC064828;BX248757;DQ395338;DQ395339;DQ395340;AL832905;
IPO4		Q8TEX9	Importin-4	Importin-4 (Imp4) (Importin-4b) (Imp4b) (Ran-binding protein 4) (RanBP4)	IPO4	IPO4 IMP4B RANBP4	Homo sapiens (Human)	1081	NP_078934.3 [Q8TEX9-1];	AF411122;BX248267;CH471078;BC003690;BC110804;BC136759;AK026991;AK027871;AK074743;
IPO7		O95373	Importin-7	Importin-7 (Imp7) (Ran-binding protein 7) (RanBP7)	IPO7	IPO7 RANBP7	Homo sapiens (Human)	1038	NP_006382.1;	AF098799;AK312885;CH471064;BC114929;AJ295844;AL137335;
IPO9		Q96P70	Importin-9	Importin-9 (Imp9) (Ran-binding protein 9) (RanBP9)	IPO9	IPO9 IMP9 KIAA1192 RANBP9 HSPC273	Homo sapiens (Human)	1041	NP_060555.2;	AF410465;AK001264;AK027532;AK074740;AK094603;CH471067;BC003604;AF161391;AL834323;AB033018;
IQGAP2		Q13576	Ras GTPase-activating-like protein IQGAP2	Ras GTPase-activating-like protein IQGAP2	IQGA2	IQGAP2	Homo sapiens (Human)	1575	NP_001272389.1;NP_001272390.1;NP_001272391.1;NP_006624.2;	U51903;AY351902;AK291066;AK303054;
IRF2BP1		Q8IU81	Interferon regulatory factor 2-binding protein 1	Interferon regulatory factor 2-binding protein 1 (IRF-2-binding protein 1) (IRF-2BP1) (Probable E3 ubiquitin-protein ligase IRF2BP1) (EC 2.3.2.27) (Probable RING-type E3 ubiquitin transferase IRF2BP1)	I2BP1	IRF2BP1	Homo sapiens (Human)	584	NP_056464.1;	AY278022;AK223622;CH471126;BC005834;BC038222;BC039002;BC078181;AL080159;
IRF2BP2		Q7Z5L9	Interferon regulatory factor 2-binding protein 2	Interferon regulatory factor 2-binding protein 2 (IRF-2-binding protein 2) (IRF-2BP2)	I2BP2	IRF2BP2	Homo sapiens (Human)	587	NP_001070865.1 [Q7Z5L9-2];NP_892017.2 [Q7Z5L9-1];	AY278023;AY278024;BC020516;BC065759;
IRF6		O14896	Interferon regulatory factor 6	Interferon regulatory factor 6 (IRF-6)	IRF6	IRF6	Homo sapiens (Human)	467	NP_001193625.1 [O14896-2];NP_006138.1 [O14896-1];	AF027292;JF346417;AK296960;CH471100;CH471100;BC014852;
IRGQ		Q8WZA9	Immunity-related GTPase family Q protein	Immunity-related GTPase family Q protein	IRGQ	IRGQ IRGQ1 FKSG27	Homo sapiens (Human)	623	NP_001007562.1;XP_005258572.1;	AF322648;CH471126;BC137020;BC137021;
ISG15		P05161	Ubiquitin-like protein ISG15	Ubiquitin-like protein ISG15 (Interferon-induced 15 kDa protein) (Interferon-induced 17 kDa protein) (IP17) (Ubiquitin cross-reactive protein) (hUCRP)	ISG15	ISG15 G1P2 UCRP	Homo sapiens (Human)	165	NP_005092.1;	M13755;M21786;AY168648;BT007297;CH471183;BC009507;
ISOC1		Q96CN7	Isochorismatase domain-containing protein 1	Isochorismatase domain-containing protein 1	ISOC1	ISOC1 CGI-111	Homo sapiens (Human)	298	NP_057132.2;	BC008367;BC014105;
ITGA6		P23229	Integrin alpha-6	Integrin alpha-6 (CD49 antigen-like family member F) (VLA-6) (CD antigen CD49f) [Cleaved into: Integrin alpha-6 heavy chain; Integrin alpha-6 light chain; Processed integrin alpha-6 (Alpha6p)]	ITA6	ITGA6	Homo sapiens (Human)	1130	NP_000201.2 [P23229-2];NP_001073286.1 [P23229-3];NP_001303235.1 [P23229-7];	X53586;AF166343;AF166335;AF166336;AF166337;AF166338;AF166339;AF166340;AF166341;AF166342;AK294436;AK296496;AC078883;CH471058;CH471058;BC050585;BC136455;BC136456;X59512;S66213;S66196;S52135;AB208842;DQ858220;
ITGAV		P06756	Integrin alpha-V	Integrin alpha-V (Vitronectin receptor) (Vitronectin receptor subunit alpha) (CD antigen CD51) [Cleaved into: Integrin alpha-V heavy chain; Integrin alpha-V light chain]	ITAV	ITGAV MSK8 VNRA VTNR	Homo sapiens (Human)	1048	NP_001138471.1;NP_001138472.1 [P06756-2];NP_002201.1 [P06756-1];	M14648;AF251841;AF251818;AF251819;AF251820;AF251821;AF251822;AF251823;AF251824;AF251825;AF251826;AF251827;AF251828;AF251829;AF251830;AF251831;AF251832;AF251833;AF251834;AF251835;AF251836;AF251837;AF251838;AF251839;AF251840;AK302990;AB209894;AC017101;EU332844;CH471058;BC126231;BC136442;BC144100;U07375;
ITGB1		P05556	Integrin beta-1	Integrin beta-1 (Fibronectin receptor subunit beta) (Glycoprotein IIa) (GPIIA) (VLA-4 subunit beta) (CD antigen CD29)	ITB1	ITGB1 FNRB MDF2 MSK12	Homo sapiens (Human)	798	NP_002202.2 [P05556-1];NP_391988.1 [P05556-5];NP_596867.1 [P05556-1];	X07979;AK291697;BX537407;CH471072;CH471072;CH471072;CH471072;CH471072;CH471072;CH471072;CH471072;CH471072;CH471072;CH471072;BC020057;BC113901;U33879;U33880;U33879;U33882;U33879;U33881;U33882;U33879;M34189;M84237;M84237;U28252;
ITGB2		P05107	Integrin beta-2	Integrin beta-2 (Cell surface adhesion glycoproteins LFA-1/CR3/p150,95 subunit beta) (Complement receptor C3 subunit beta) (CD antigen CD18)	ITB2	ITGB2 CD18 MFI7	Homo sapiens (Human)	769	NP_000202.3;NP_001120963.2;NP_001290167.1;	M15395;X64072;X64073;X64074;X64075;X64076;X64077;X64078;X64079;X64080;X64081;X64082;X64083;X63924;X63925;X63926;AK095992;AK222505;AL163300;CH471079;CH471079;CH471079;BC005861;Y00057;S81234;
ITGB4		P16144	Integrin beta-4	Integrin beta-4 (GP150) (CD antigen CD104)	ITB4	ITGB4	Homo sapiens (Human)	1822	NP_000204.3 [P16144-1];NP_001005619.1 [P16144-3];NP_001005731.1 [P16144-2];NP_001308052.1 [P16144-2];	X51841;X52186;X53587;U66541;U66530;U66531;U66532;U66533;U66534;U66535;U66536;U66537;U66538;U66539;U66540;U66541;U66530;U66531;U66532;U66533;U66534;U66535;U66536;U66537;U66538;U66539;U66540;U66541;U66530;U66531;U66532;U66533;U66534;U66535;U66536;U66537;U66538;U66539;U66540;CH471099;BC118916;BC126411;AJ251004;Y11107;AF011375;AF011376;
ITGB6		P18564	Integrin beta-6	Integrin beta-6	ITB6	ITGB6	Homo sapiens (Human)	788	NP_000879.2 [P18564-1];NP_001269282.1 [P18564-1];NP_001269284.1 [P18564-2];NP_001269317.1;	M35198;AC092153;AK313944;AC080166;CH471058;BC121178;S49380;
ITIH1		P19827	Inter-alpha-trypsin inhibitor heavy chain H1	Inter-alpha-trypsin inhibitor heavy chain H1 (ITI heavy chain H1) (ITI-HC1) (Inter-alpha-inhibitor heavy chain 1) (Inter-alpha-trypsin inhibitor complex component III) (Serum-derived hyaluronan-associated protein) (SHAP)	ITIH1	ITIH1 IGHEP1	Homo sapiens (Human)	911	NP_001159906.1 [P19827-2];NP_001159907.1 [P19827-3];NP_002206.2 [P19827-1];	X63652;X69532;X69533;X69534;X69535;X69536;X69537;X69538;X69539;X69540;X69541;X69542;X69543;X69544;X69545;X69546;X69547;AK292750;AK298455;AK303156;AK314198;CH471055;BC069464;X16260;M18192;X75318;
ITIH2		P19823	Inter-alpha-trypsin inhibitor heavy chain H2	Inter-alpha-trypsin inhibitor heavy chain H2 (ITI heavy chain H2) (ITI-HC2) (Inter-alpha-inhibitor heavy chain 2) (Inter-alpha-trypsin inhibitor complex component II) (Serum-derived hyaluronan-associated protein) (SHAP)	ITIH2	ITIH2 IGHEP2	Homo sapiens (Human)	946	NP_002207.2;	X07173;M18193;M33033;
ITPR2		Q14571	Inositol 1,4,5-trisphosphate receptor type 2	Inositol 1,4,5-trisphosphate receptor type 2 (IP3 receptor isoform 2) (IP3R 2) (InsP3R2) (Type 2 inositol 1,4,5-trisphosphate receptor) (Type 2 InsP3 receptor)	ITPR2	ITPR2	Homo sapiens (Human)	2701	NP_002214.2 [Q14571-1];	D26350;AB012610;
JAGN1		Q8N5M9	Protein jagunal homolog 1	Protein jagunal homolog 1	JAGN1	JAGN1	Homo sapiens (Human)	183	NP_115881.3;	AK027508;AK074760;CH471055;BC032101;
JUP		P14923	Junction plakoglobin	Junction plakoglobin (Catenin gamma) (Desmoplakin III) (Desmoplakin-3)	PLAK	JUP CTNNG DP3	Homo sapiens (Human)	745	NP_002221.1;NP_068831.1;XP_006721936.1;XP_006721937.1;XP_006721938.1;XP_006721941.1;XP_011523055.1;XP_011523057.1;XP_011523058.1;XP_011523059.1;XP_011523060.1;XP_016880079.1;	M23410;Z68228;AF306723;AF233882;AY243535;CH471152;BC000441;BC011865;AJ249711;
KARS		Q15046	Lysine--tRNA ligase	Lysine--tRNA ligase (EC 2.7.7.-) (EC 6.1.1.6) (Lysyl-tRNA synthetase) (LysRS)	SYK	KARS1 KARS KIAA0070	Homo sapiens (Human)	597	NP_001123561.1 [Q15046-2];NP_005539.1 [Q15046-1];	D32053;AF285758;D31890;CH471114;CH471114;BC004132;
KATNAL2		Q8IYT4	Katanin p60 ATPase-containing subunit A-like 2	Katanin p60 ATPase-containing subunit A-like 2 (Katanin p60 subunit A-like 2) (EC 5.6.1.1) (p60 katanin-like 2)	KATL2	KATNAL2	Homo sapiens (Human)	538	NP_112593.2 [Q8IYT4-2];XP_006722617.1 [Q8IYT4-1];	CH471096;BC034999;
KCTD12		Q96CX2	BTB/POZ domain-containing protein KCTD12	BTB/POZ domain-containing protein KCTD12 (Pfetin) (Predominantly fetal expressed T1 domain)	KCD12	KCTD12 C13orf2 KIAA1778 PFET1	Homo sapiens (Human)	325	NP_612453.1;	AF359381;BC013764;
KDSR		Q06136	3-ketodihydrosphingosine reductase	3-ketodihydrosphingosine reductase (KDS reductase) (EC 1.1.1.102) (3-dehydrosphinganine reductase) (Follicular variant translocation protein 1) (FVT-1) (Short chain dehydrogenase/reductase family 35C member 1)	KDSR	KDSR FVT1 SDR35C1	Homo sapiens (Human)	332	NP_002026.1 [Q06136-1];	X63657;BT006782;AK297670;AK312360;CH471096;BC008797;
KHSRP		Q92945	Far upstream element-binding protein 2	Far upstream element-binding protein 2 (FUSE-binding protein 2) (KH type-splicing regulatory protein) (KSRP) (p75)	FUBP2	KHSRP FUBP2	Homo sapiens (Human)	711	NP_003676.2;	U94832;BC085004;AF093747;AF093745;AF093748;U69126;AB209662;
KIAA0020		Q15397	Pumilio homolog 3	Pumilio homolog 3 (HBV X-transactivated gene 5 protein) (HBV XAg-transactivated protein 5) (Minor histocompatibility antigen HA-8) (HLA-HA8)	PUM3	PUM3 cPERP-C KIAA0020 PUF-A XTP5	Homo sapiens (Human)	648	NP_055693.4;	AK292169;CH471071;BC016137;D13645;AF490254;CR456957;AY047588;AY047589;AY047590;
KIAA0090		Q8N766	ER membrane protein complex subunit 1	ER membrane protein complex subunit 1	EMC1	EMC1 KIAA0090 PSEC0263	Homo sapiens (Human)	993	NP_001258356.1 [Q8N766-2];NP_001258357.1 [Q8N766-3];NP_001258358.1 [Q8N766-4];NP_055862.1 [Q8N766-1];	AK075563;AK291618;BX648627;BX648708;CH471134;BC034589;D42044;
KIAA0174		P53990	IST1 homolog	IST1 homolog (hIST1) (Putative MAPK-activating protein PM28)	IST1	IST1 KIAA0174	Homo sapiens (Human)	364	NP_001257904.1 [P53990-4];NP_001257905.1 [P53990-5];NP_001257906.1 [P53990-2];NP_001257907.1 [P53990-6];NP_055576.2 [P53990-3];	AB097052;D79996;AK057258;AK293022;AK293040;BC000116;BC000430;BC004359;BC103745;
KIAA0664		O75153	Clustered mitochondria protein homolog	Clustered mitochondria protein homolog	CLU	CLUH KIAA0664	Homo sapiens (Human)	1309	NP_056044.3;	CR627449;AB014564;BC004266;BC033614;BC063786;
KIAA0776		O94874	E3 UFM1-protein ligase 1	E3 UFM1-protein ligase 1 (EC 2.3.2.-) (E3 UFM1-protein transferase 1) (Multiple alpha-helix protein located at ER) (Novel LZAP-binding protein) (Regulator of C53/LZAP and DDRGK1)	UFL1	UFL1 KIAA0776 MAXER NLBP RCAD	Homo sapiens (Human)	794	NP_056138.1 [O94874-1];	AB018319;AK295934;CH471051;BC015377;BC028608;BC036379;
KIAA1324		Q6UXG2	UPF0577 protein KIAA1324	UPF0577 protein KIAA1324 (Estrogen-induced gene 121 protein)	K1324	KIAA1324 EIG121 UNQ2426/PRO4985	Homo sapiens (Human)	1013	NP_001253977.1 [Q6UXG2-3];NP_065826.2 [Q6UXG2-1];XP_011540127.1 [Q6UXG2-4];	AY358366;BC125208;AB037745;
KIAA1468		Q9P260	RAB11-binding protein RELCH	RAB11-binding protein RELCH (LisH domain and HEAT repeat-containing protein KIAA1468) (RAB11 binding and LisH domain, coiled-coil and HEAT repeat-containing) (RAB11-binding protein containing LisH, coiled-coil, and HEAT repeats)	RELCH	RELCH KIAA1468	Homo sapiens (Human)	1216	NP_001333158.1 [Q9P260-2];NP_065905.2 [Q9P260-1];	AB040901;
KIAA1598		A0MZ66	Shootin-1	Shootin-1 (Shootin1)	SHOT1	SHTN1 KIAA1598	Homo sapiens (Human)	631	NP_001120683.1 [A0MZ66-1];NP_001245227.1 [A0MZ66-5];NP_001245228.1 [A0MZ66-4];NP_001245229.1 [A0MZ66-8];NP_060800.2 [A0MZ66-2];XP_016871951.1;	EF055487;AK001984;AK091381;AK091578;AK095419;AK095703;AK095709;AK302705;AK304865;CR749417;CH471066;CH471066;BC022348;BC032303;AB046818;
KIAA1609		Q6P9B6	MTOR-associated protein MEAK7	MTOR-associated protein MEAK7 (MEAK7) (MTOR associated protein, eak-7 homolog) (TBC/LysM-associated domain-containing protein 1) (TLD domain-containing protein 1)	MEAK7	MEAK7 KIAA1609 TLDC1	Homo sapiens (Human)	456	NP_065998.3;XP_005256132.1;XP_006721303.1;XP_011521550.1;XP_011521551.1;XP_016878999.1;XP_016879000.1;	AB046829;CH471114;BC023251;BC060844;AL137316;
KIAA1618		Q9HCF4	ring finger protein 213(RNF213)	E3 ubiquitin-protein ligase RNF213 (EC 2.3.2.27) (EC 3.6.4.-) (ALK lymphoma oligomerization partner on chromosome 17) (Mysterin) (RING finger protein 213) (RING-type E3 ubiquitin transferase RNF213)	RN213	RNF213 ALO17 C17orf27 KIAA1554 KIAA1618 MYSTR	Homo sapiens (Human)	5207	NP_001243000.2;NP_066005.2 [Q63HN8-5];	AB537889;AL832920;AL833201;BX640932;BX647946;BC032220;BC036891;BC040341;AF397204;AF397205;AB046774;AB046838;AK023871;AK025676;AK025914;AK026038;AK074030;
KIAA1967		Q8N163	Cell cycle and apoptosis regulator protein 2	Cell cycle and apoptosis regulator protein 2 (Cell division cycle and apoptosis regulator protein 2) (DBIRD complex subunit KIAA1967) (Deleted in breast cancer gene 1 protein) (DBC-1) (DBC.1) (NET35) (p30 DBC)	CCAR2	CCAR2 DBC1 KIAA1967	Homo sapiens (Human)	923	NP_066997.3 [Q8N163-1];	AK314535;AL834162;AL834351;AL834352;BX640952;AL137523;CH471080;CH471080;BC018269;BC065495;AB075847;AF293335;
KIF13B		Q9NQT8	Kinesin-like protein KIF13B	Kinesin-like protein KIF13B (Kinesin-like protein GAKIN)	KI13B	KIF13B GAKIN KIAA0639	Homo sapiens (Human)	1826	NP_056069.2 [Q9NQT8-1];	AF279865;AB014539;AK294837;AL583912;
KIF2A		O00139	Kinesin-like protein KIF2A	Kinesin-like protein KIF2A (Kinesin-2) (hK2)	KIF2A	KIF2A KIF2 KNS2	Homo sapiens (Human)	706	NP_001091981.1 [O00139-4];NP_001230881.1 [O00139-5];NP_004511.2 [O00139-3];	Y08319;AK302270;EF560716;EF560728;CH471137;CH471137;BC031828;AY317140;
KPNA3		O00505	Importin subunit alpha-4	Importin subunit alpha-4 (Importin alpha Q2) (Qip2) (Karyopherin subunit alpha-3) (SRP1-gamma)	IMA4	KPNA3 QIP2	Homo sapiens (Human)	521	NP_002258.2;	D89618;Y12394;AF034756;AF005263;AK290528;AK291000;CH471075;BC017355;BC024202;BC035090;
KPNA4		O00629	Importin subunit alpha-3	Importin subunit alpha-3 (Importin alpha Q1) (Qip1) (Karyopherin subunit alpha-4)	IMA3	KPNA4 QIP1	Homo sapiens (Human)	521	NP_002259.1;	AB002533;AK291041;CH471052;CH471052;U93240;Y12393;BC028691;BC034493;
KPNB1		Q14974	Importin subunit beta-1	Importin subunit beta-1 (Importin-90) (Karyopherin subunit beta-1) (Nuclear factor p97) (Pore targeting complex 97 kDa subunit) (PTAC97)	IMB1	KPNB1 NTF97	Homo sapiens (Human)	876	NP_001263382.1 [Q14974-2];NP_002256.2 [Q14974-1];	L39793;L38951;BT009797;AK316421;CH471109;CH471109;CH471109;BC003572;BC024045;BC036703;
KPRP		Q5T749	Keratinocyte proline-rich protein	Keratinocyte proline-rich protein (hKPRP)	KPRP	KPRP C1orf45	Homo sapiens (Human)	579	NP_001020402.1;XP_011507873.1;	AY960854;
KRR1		Q13601	KRR1 small subunit processome component homolog	KRR1 small subunit processome component homolog (HIV-1 Rev-binding protein 2) (KRR-R motif-containing protein 1) (Rev-interacting protein 1) (Rip-1)	KRR1	KRR1 HRB2	Homo sapiens (Human)	381	NP_008974.5 [Q13601-1];	EF010919;AK313687;BC005225;BC016778;BC026107;BC033887;U55766;
KRT1		P04264	Keratin, type II cytoskeletal 1	Keratin, type II cytoskeletal 1 (67 kDa cytokeratin) (Cytokeratin-1) (CK-1) (Hair alpha protein) (Keratin-1) (K1) (Type-II keratin Kb1)	K2C1	KRT1 KRTA	Homo sapiens (Human)	644	NP_006112.3;	M98776;AF237621;AF304164;AK313986;BC063697;M10938;
KRT14		P02533	Keratin, type I cytoskeletal 14	Keratin, type I cytoskeletal 14 (Cytokeratin-14) (CK-14) (Keratin-14) (K14)	K1C14	KRT14	Homo sapiens (Human)	472	NP_000517.2;	J00124;BT007186;BC002690;BC019097;BC042437;BC094830;D28807;AF186085;AF186086;AF186087;AF186088;AF186089;AF186090;
KRT15		P19012	Keratin, type I cytoskeletal 15	Keratin, type I cytoskeletal 15 (Cytokeratin-15) (CK-15) (Keratin-15) (K15)	K1C15	KRT15 KRTB	Homo sapiens (Human)	456	NP_002266.2 [P19012-1];	X07696;AF202320;BT007261;AK090604;AK091239;BC002641;
KRT16		P08779	Keratin, type I cytoskeletal 16	Keratin, type I cytoskeletal 16 (Cytokeratin-16) (CK-16) (Keratin-16) (K16)	K1C16	KRT16 KRT16A	Homo sapiens (Human)	473	NP_005548.2;	M28439;M28432;M28433;M28434;M28435;M28436;M28437;M28438;S79867;AF061809;AF061812;AK290853;CH471152;BC039169;S78514;
KRT17		Q04695	Keratin, type I cytoskeletal 17	Keratin, type I cytoskeletal 17 (39.1) (Cytokeratin-17) (CK-17) (Keratin-17) (K17)	K1C17	KRT17	Homo sapiens (Human)	432	NP_000413.1;	Z19574;X62571;AK095342;BC000159;BC011901;BC056421;BC072018;BC072019;S78515;EF608068;EF608069;EF608070;EF608071;
KRT18		P05783	Keratin, type I cytoskeletal 18	Keratin, type I cytoskeletal 18 (Cell proliferation-inducing gene 46 protein) (Cytokeratin-18) (CK-18) (Keratin-18) (K18)	K1C18	KRT18 CYK18 PIG46	Homo sapiens (Human)	430	NP_000215.1;NP_954657.1;	X12881;AY762101;BT019412;AK223093;BC000180;BC000698;BC004253;BC008636;BC020982;BC072017;AF179904;X12883;X12876;
KRT2		P35908	Keratin, type II cytoskeletal 2 epidermal	Keratin, type II cytoskeletal 2 epidermal (Cytokeratin-2e) (CK-2e) (Epithelial keratin-2e) (Keratin-2 epidermis) (Keratin-2e) (K2e) (Type-II keratin Kb2)	K22E	KRT2 KRT2A KRT2E	Homo sapiens (Human)	639	NP_000414.2;	M99061;AF019084;BC096294;BC099643;BC099644;
KRT23		Q9C075	Keratin, type I cytoskeletal 23	Keratin, type I cytoskeletal 23 (Cytokeratin-23) (CK-23) (Keratin-23) (K23)	K1C23	KRT23	Homo sapiens (Human)	422	NP_001269362.1 [Q9C075-2];NP_056330.3 [Q9C075-1];XP_005257257.1 [Q9C075-2];XP_011522897.1 [Q9C075-2];	AF102848;AK002047;AK289449;AK302109;
KRT24		Q2M2I5	Keratin, type I cytoskeletal 24	Keratin, type I cytoskeletal 24 (Cytokeratin-24) (CK-24) (Keratin-24) (K24) (Type I keratin-24)	K1C24	KRT24 KA24	Homo sapiens (Human)	525	NP_061889.2;	AK000268;BC111968;
KRT4		P19013	Keratin, type II cytoskeletal 4	Keratin, type II cytoskeletal 4 (Cytokeratin-4) (CK-4) (Keratin-4) (K4) (Type-II keratin Kb4)	K2C4	KRT4 CYK4	Homo sapiens (Human)	520	NP_002263.3;	AY043326;AK299400;BC003630;BC042174;X67683;X07695;X61028;
KRT5		P13647	Keratin, type II cytoskeletal 5	Keratin, type II cytoskeletal 5 (58 kDa cytokeratin) (Cytokeratin-5) (CK-5) (Keratin-5) (K5) (Type-II keratin Kb5)	K2C5	KRT5	Homo sapiens (Human)	590	NP_000415.2;	M21389;AF274874;BC024292;BC042132;BC071906;M19723;AY373434;
KRT6A		P02538	Keratin, type II cytoskeletal 6A	Keratin, type II cytoskeletal 6A (Cytokeratin-6A) (CK-6A) (Cytokeratin-6D) (CK-6D) (Keratin-6A) (K6A) (Type-II keratin Kb6) (allergen Hom s 5)	K2C6A	KRT6A K6A KRT6D	Homo sapiens (Human)	564	NP_005545.1;	L42583;L42575;L42576;L42577;L42578;L42579;L42580;L42581;AH005420;BT006899;BC008807;BC014152;BC069269;BC125058;BC139753;V01516;
KRT6B		P04259	Keratin, type II cytoskeletal 6B	Keratin, type II cytoskeletal 6B (Cytokeratin-6B) (CK-6B) (Keratin-6B) (K6B) (Type-II keratin Kb10)	K2C6B	KRT6B K6B KRTL1	Homo sapiens (Human)	564	NP_005546.2;	L42592;L42584;L42585;L42586;L42587;L42588;L42589;L42590;L42612;L00205;M11229;L00198;L00199;L00200;L00201;L00202;L00203;L00204;BC034535;
KRT7		P08729	Keratin, type II cytoskeletal 7	Keratin, type II cytoskeletal 7 (Cytokeratin-7) (CK-7) (Keratin-7) (K7) (Sarcolectin) (Type-II keratin Kb7)	K2C7	KRT7 SCL	Homo sapiens (Human)	469	NP_005547.3;	X03212;X13320;X13346;X13347;X13348;X13349;X13350;X13351;X13352;X13353;AJ238246;AF509887;AF509892;AF509891;BC002700;
KRT72		Q14CN4	Keratin, type II cytoskeletal 72	Keratin, type II cytoskeletal 72 (Cytokeratin-72) (CK-72) (Keratin-72) (K72) (Type II inner root sheath-specific keratin-K6irs2) (Type-II keratin Kb35)	K2C72	KRT72 K6IRS2 KB35 KRT6 KRT6IRS2	Homo sapiens (Human)	511	NP_001139697.1 [Q14CN4-1];NP_001139698.1 [Q14CN4-3];NP_542785.1 [Q14CN4-1];	AY033496;AY033495;AK093060;AK293645;BC113686;
KRT77		Q7Z794	Keratin, type II cytoskeletal 1b	Keratin, type II cytoskeletal 1b (Cytokeratin-1B) (CK-1B) (Keratin-77) (K77) (Type-II keratin Kb39)	K2C1B	KRT77 KRT1B	Homo sapiens (Human)	578	NP_778253.2;	AJ564104;BK000975;
KRT78		Q8N1N4	Keratin, type II cytoskeletal 78	Keratin, type II cytoskeletal 78 (Cytokeratin-78) (CK-78) (Keratin-5b) (Keratin-78) (K78) (Type-II keratin Kb40)	K2C78	KRT78 K5B KB40	Homo sapiens (Human)	520	NP_001287743.1 [Q8N1N4-2];NP_775487.2 [Q8N1N4-1];	AK096419;AK290901;BX647095;BK000646;CH471054;
KRT79		Q5XKE5	Keratin, type II cytoskeletal 79	Keratin, type II cytoskeletal 79 (Cytokeratin-79) (CK-79) (Keratin-6-like) (Keratin-6L) (Keratin-79) (K79) (Type-II keratin Kb38)	K2C79	KRT79 K6L KB38 KRT6L	Homo sapiens (Human)	535	NP_787028.1;	AJ564105;CH471054;BC039148;BC063648;BK000976;
KRT8		P05787	Keratin, type II cytoskeletal 8	Keratin, type II cytoskeletal 8 (Cytokeratin-8) (CK-8) (Keratin-8) (K8) (Type-II keratin Kb8)	K2C8	KRT8 CYK8	Homo sapiens (Human)	483	NP_001243222.1 [P05787-1];NP_002264.1 [P05787-1];	M34482;M34225;X74929;X74981;U76549;AK290938;AK315826;AK222941;CH471054;BC000654;BC063513;BC073760;BC075839;M26512;X12882;X98614;
KRT80		Q6KB66	Keratin, type II cytoskeletal 80	Keratin, type II cytoskeletal 80 (Cytokeratin-80) (CK-80) (Keratin-80) (K80) (Type-II keratin Kb20)	K2C80	KRT80 KB20	Homo sapiens (Human)	452	NP_001074961.1 [Q6KB66-2];NP_872313.2 [Q6KB66-1];	AJ717743;BX537567;CH471111;BC065180;
KRT84		Q9NSB2	Keratin, type II cuticular Hb4	Keratin, type II cuticular Hb4 (Keratin-84) (K84) (Type II hair keratin Hb4) (Type-II keratin Kb24)	KRT84	KRT84 KRTHB4	Homo sapiens (Human)	600	NP_149034.2;XP_011536637.1;	Y19209;AK314030;BC069647;AJ628420;
KRT85		P78386	Keratin, type II cuticular Hb5	Keratin, type II cuticular Hb5 (Hair keratin K2.12) (Keratin-85) (K85) (Type II hair keratin Hb5) (Type-II keratin Kb25)	KRT85	KRT85 KRTHB5	Homo sapiens (Human)	507	NP_001287739.1;NP_002274.1;	X99140;Y19210;
KRT86		O43790	Keratin, type II cuticular Hb6	Keratin, type II cuticular Hb6 (Hair keratin K2.11) (Keratin-86) (K86) (Type II hair keratin Hb6) (Type-II keratin Kb26)	KRT86	KRT86 KRTHB6	Homo sapiens (Human)	486	NP_001307127.1;XP_016874785.1;	AJ000263;BC069585;X99142;
KRT9		P35527	Keratin, type I cytoskeletal 9	Keratin, type I cytoskeletal 9 (Cytokeratin-9) (CK-9) (Keratin-9) (K9)	K1C9	KRT9	Homo sapiens (Human)	623	NP_000217.2;	Z29074;S69510;X75015;AB001594;BC121170;
KTN1		Q86UP2	Kinectin	Kinectin (CG-1 antigen) (Kinesin receptor)	KTN1	KTN1 CG1 KIAA0004	Homo sapiens (Human)	1357	NP_001072989.1 [Q86UP2-1];NP_001072990.1 [Q86UP2-3];NP_001257943.1 [Q86UP2-4];NP_004977.2 [Q86UP2-2];XP_006720201.1 [Q86UP2-1];XP_006720202.1 [Q86UP2-4];XP_011535053.1 [Q86UP2-1];XP_011535055.1 [Q86UP2-3];XP_016876767.1 [Q86UP2-1];XP_016876771.1 [Q86UP2-2];XP_016876772.1 [Q86UP2-2];	Z22551;L25616;AY264265;D13629;AK302797;BC050555;BC112337;BC117132;BC143720;AY536375;
LAD1		O00515	Ladinin-1	Ladinin-1 (Lad-1) (Linear IgA disease antigen) (LADA)	LAD1	LAD1 LAD	Homo sapiens (Human)	517	NP_005549.2;	U42408;U58994;AK313388;BC009742;
LAMC1		P11047	Laminin subunit gamma-1	Laminin subunit gamma-1 (Laminin B2 chain) (Laminin-1 subunit gamma) (Laminin-10 subunit gamma) (Laminin-11 subunit gamma) (Laminin-2 subunit gamma) (Laminin-3 subunit gamma) (Laminin-4 subunit gamma) (Laminin-6 subunit gamma) (Laminin-7 subunit gamma) (Laminin-8 subunit gamma) (Laminin-9 subunit gamma) (S-laminin subunit gamma) (S-LAM gamma)	LAMC1	LAMC1 LAMB2	Homo sapiens (Human)	1609	NP_002284.3;	J03202;M55210;M55217;M55201;M55211;M55212;M55213;M55214;M55215;M55216;M55192;M55193;M55194;M55195;M55196;M55197;M55198;M55199;M55200;M55202;M55203;M55204;M55205;M55206;M55207;M55208;M55209;X13939;M27654;
LAMP1		P11279	Lysosome-associated membrane glycoprotein 1	Lysosome-associated membrane glycoprotein 1 (LAMP-1) (Lysosome-associated membrane protein 1) (CD107 antigen-like family member A) (CD antigen CD107a)	LAMP1	LAMP1	Homo sapiens (Human)	417	NP_005552.3 [P11279-1];	J04182;AK301584;CH471085;BC006345;BC007845;BC021288;BC093044;J03263;AH003113;
LAMP2		P13473	Lysosome-associated membrane glycoprotein 2	Lysosome-associated membrane glycoprotein 2 (LAMP-2) (Lysosome-associated membrane protein 2) (CD107 antigen-like family member B) (LGP-96) (CD antigen CD107b)	LAMP2	LAMP2	Homo sapiens (Human)	410	NP_001116078.1 [P13473-3];NP_002285.1 [P13473-1];NP_054701.1 [P13473-2];	J04183;L09717;L09709;L09710;L09711;L09712;L09713;L09714;L09715;L09716;X77196;S79873;U36336;AY561849;AK291090;AC002476;AC002476;CH471107;CH471107;CH471107;CH471107;BC002965;
LANCL1		O43813	Glutathione S-transferase LANCL1	Glutathione S-transferase LANCL1 (EC 2.5.1.18) (40 kDa erythrocyte membrane protein) (p40) (LanC-like protein 1)	LANC1	LANCL1 GPR69A	Homo sapiens (Human)	399	NP_001130046.1;NP_001130047.1;NP_006046.1;	Y11395;AJ289236;AJ289237;AJ289238;AJ289239;BC028685;
LAP3		P28838	Cytosol aminopeptidase	Cytosol aminopeptidase (EC 3.4.11.1) (Leucine aminopeptidase 3) (LAP-3) (Leucyl aminopeptidase) (Peptidase S) (Proline aminopeptidase) (EC 3.4.11.5) (Prolyl aminopeptidase)	AMPL	LAP3 LAPEP PEPS	Homo sapiens (Human)	519	NP_056991.2 [P28838-1];	AF061738;CR457128;AK022055;AK298613;BC065564;BC006199;
LARP1		Q6PKG0	La-related protein 1	La-related protein 1 (La ribonucleoprotein domain family member 1)	LARP1	LARP1 KIAA0731 LARP	Homo sapiens (Human)	1096	NP_056130.2 [Q6PKG0-3];XP_005268461.1;	BC001460;BC033856;AK091465;AB018274;AL133034;
LARP4B		Q92615	La-related protein 4B	La-related protein 4B (La ribonucleoprotein domain family member 4B) (La ribonucleoprotein domain family member 5) (La-related protein 5)	LAR4B	LARP4B KIAA0217 LARP5	Homo sapiens (Human)	738	NP_055970.1;	D86971;AK292946;CH471072;BC131630;BC152443;CR749653;
LARS		Q9P2J5	Leucine--tRNA ligase, cytoplasmic	Leucine--tRNA ligase, cytoplasmic (EC 6.1.1.4) (Leucyl-tRNA synthetase) (LeuRS)	SYLC	LARS1 KIAA1352 LARS	Homo sapiens (Human)	1176	NP_001304893.1;NP_001304894.1 [Q9P2J5-2];NP_057544.2;NP_064502.9 [Q9P2J5-1];XP_011535958.1 [Q9P2J5-2];	D84223;AB037773;AY513284;AY926480;AK295874;CH471062;BC131798;BC150213;BC151214;BC152422;
LARS2		Q15031	Probable leucine--tRNA ligase, mitochondrial	Probable leucine--tRNA ligase, mitochondrial (EC 6.1.1.4) (Leucyl-tRNA synthetase) (LeuRS)	SYLM	LARS2 KIAA0028	Homo sapiens (Human)	903	NP_056155.1;XP_005265063.1;	D21851;BC025989;
LAS1L		Q9Y4W2	Ribosomal biogenesis protein LAS1L	Ribosomal biogenesis protein LAS1L (Protein LAS1 homolog)	LAS1L	LAS1L MSTP060	Homo sapiens (Human)	734	NP_001164120.1 [Q9Y4W2-2];NP_001164121.1 [Q9Y4W2-3];NP_112483.1 [Q9Y4W2-1];	AF116730;AK074087;AK022587;BC014545;BC018610;BC019302;DQ323624;
LASP1		Q14847	LIM and SH3 domain protein 1	LIM and SH3 domain protein 1 (LASP-1) (Metastatic lymph node gene 50 protein) (MLN 50)	LASP1	LASP1 MLN50	Homo sapiens (Human)	261	NP_001258537.1 [Q14847-3];NP_006139.1 [Q14847-1];	X82456;AK294704;BC007560;BC012460;
LASS2		Q96G23	Ceramide synthase 2	Ceramide synthase 2 (CerS2) (EC 2.3.1.-) (LAG1 longevity assurance homolog 2) (SP260) (Sphingosine N-acyltransferase CERS2) (EC 2.3.1.24) (Tumor metastasis-suppressor gene 1 protein)	CERS2	CERS2 LASS2 TMSG1	Homo sapiens (Human)	380	NP_071358.1;NP_859530.1;XP_011507754.1;	AF177338;AY091458;CH471121;CH471121;CH471121;CH471121;BC001357;BC010032;AK001105;AF189062;
LBP		Q8TCF0	LBP protein	LBP protein	Q8TCF0	LBP	Homo sapiens (Human)	477	NP_004130.2;	BC022256;
LBR		Q14739	Delta(14)-sterol reductase LBR	Delta(14)-sterol reductase LBR (Delta-14-SR) (EC 1.3.1.70) (3-beta-hydroxysterol Delta (14)-reductase) (C-14 sterol reductase) (C14SR) (Integral nuclear envelope inner membrane protein) (LMN2R) (Lamin-B receptor) (Sterol C14-reductase)	LBR	LBR	Homo sapiens (Human)	615	NP_002287.2;NP_919424.1;XP_011542487.1;	L25931;L25941;L25932;L25933;L25934;L25935;L25936;L25937;L25938;L25939;L25940;AB209514;AK222834;AK312258;CH471098;BC020079;
LCLAT1		Q6UWP7	Lysocardiolipin acyltransferase 1	Lysocardiolipin acyltransferase 1 (EC 2.3.1.-) (1-acylglycerol-3-phosphate O-acyltransferase 8) (1-AGP acyltransferase 8) (1-AGPAT 8) (EC 2.3.1.51) (Acyl-CoA:lysocardiolipin acyltransferase 1)	LCLT1	LCLAT1 AGPAT8 ALCAT1 LYCAT UNQ1849/PRO3579	Homo sapiens (Human)	414	NP_001002257.1 [Q6UWP7-3];NP_001291374.1 [Q6UWP7-3];NP_872357.2 [Q6UWP7-1];XP_005264301.1 [Q6UWP7-1];XP_005264302.1 [Q6UWP7-3];XP_011531043.1 [Q6UWP7-1];XP_011531044.1 [Q6UWP7-3];XP_011531045.1;XP_016859235.1 [Q6UWP7-3];	AY358702;AK095284;BC146817;
LCP1		P13796	Plastin-2	Plastin-2 (L-plastin) (LC64P) (Lymphocyte cytosolic protein 1) (LCP-1)	PLSL	LCP1 PLS2	Homo sapiens (Human)	627	NP_002289.2 [P13796-1];XP_005266431.1 [P13796-1];	J02923;AK300556;AK312393;CH471075;BC007673;BC010271;M22300;AH002870;M34426;
LDHB		P07195	L-lactate dehydrogenase B chain	L-lactate dehydrogenase B chain (LDH-B) (EC 1.1.1.27) (LDH heart subunit) (LDH-H) (Renal carcinoma antigen NY-REN-46)	LDHB	LDHB	Homo sapiens (Human)	334	NP_001167568.1;NP_001302466.1;NP_002291.1;	X13794;X13795;X13796;X13797;X13798;X13799;X13800;Y00711;BC002362;BC015122;BC071860;
LEMD2		Q8NC56	LEM domain-containing protein 2	LEM domain-containing protein 2 (hLEM2)	LEMD2	LEMD2	Homo sapiens (Human)	503	NP_001137416.1 [Q8NC56-2];NP_001335638.1 [Q8NC56-2];NP_851853.1 [Q8NC56-1];	AK301083;AK074959;BC051803;
LEMD3		Q9Y2U8	Inner nuclear membrane protein Man1	Inner nuclear membrane protein Man1 (LEM domain-containing protein 3)	MAN1	LEMD3 MAN1	Homo sapiens (Human)	911	NP_001161086.1;NP_055134.2;	AF112299;AF263918;AF180135;AF180136;AF180137;AF180138;AF180139;AF180140;AF180141;AF180142;AL137533;
LEPRE1		Q32P28	Prolyl 3-hydroxylase 1	Prolyl 3-hydroxylase 1 (EC 1.14.11.7) (Growth suppressor 1) (Leucine- and proline-enriched proteoglycan 1) (Leprecan-1)	P3H1	P3H1 GROS1 LEPRE1 PSEC0109	Homo sapiens (Human)	736	NP_001139761.1 [Q32P28-4];NP_001230175.1 [Q32P28-3];NP_071751.3 [Q32P28-1];	AF097431;AF097432;AK025841;AK027648;AK027680;AK027697;AK075418;BC015309;BC108311;BT007039;
LETM1		O95202	Mitochondrial proton/calcium exchanger protein	Mitochondrial proton/calcium exchanger protein (Leucine zipper-EF-hand-containing transmembrane protein 1)	LETM1	LETM1	Homo sapiens (Human)	739	NP_036450.1 [O95202-1];	AF061025;AK293572;AL133650;BC014500;BC021208;
LGALS1		P09382	Galectin-1	Galectin-1 (Gal-1) (14 kDa laminin-binding protein) (HLBP14) (14 kDa lectin) (Beta-galactoside-binding lectin L-14-I) (Galaptin) (HBL) (HPL) (Lactose-binding lectin 1) (Lectin galactoside-binding soluble 1) (Putative MAPK-activating protein PM12) (S-Lac lectin 1)	LEG1	LGALS1	Homo sapiens (Human)	135	NP_002296.1;	X14829;J04456;X15256;EU363770;M57678;AB097036;CR456511;AK312161;BT006775;CH471095;BC001693;BC020675;
LGALS3		P17931	Galectin-3	Galectin-3 (Gal-3) (35 kDa lectin) (Carbohydrate-binding protein 35) (CBP 35) (Galactose-specific lectin 3) (Galactoside-binding protein) (GALBP) (IgE-binding protein) (L-31) (Laminin-binding protein) (Lectin L-29) (Mac-2 antigen)	LEG3	LGALS3 MAC2	Homo sapiens (Human)	250	NP_002297.2;	M57710;M35368;M36682;S59012;AF031425;AF031422;AF031423;AF031424;AB006780;AK314929;CR456897;CH471061;BC001120;BC053667;
LGALS3BP		Q08380	Galectin-3-binding protein	Galectin-3-binding protein (Basement membrane autoantigen p105) (Lectin galactoside-binding soluble 3-binding protein) (Mac-2-binding protein) (MAC2BP) (Mac-2 BP) (Tumor-associated antigen 90K)	LG3BP	LGALS3BP M2BP	Homo sapiens (Human)	585	NP_005558.1;	L13210;X79089;BC002403;BC002998;BC015761;
LIG3		P49916	DNA ligase 3	DNA ligase 3 (EC 6.5.1.1) (DNA ligase III) (Polydeoxyribonucleotide synthase [ATP] 3)	DNLI3	LIG3	Homo sapiens (Human)	1009	NP_002302.2 [P49916-2];NP_039269.2 [P49916-1];XP_016880113.1 [P49916-1];	X84740;U40671;HQ204826;HQ204826;HQ204827;HQ204827;HQ204828;HQ204828;HQ204829;HQ204829;HQ204830;HQ204830;HQ204831;HQ204831;HQ204832;HQ204832;HQ204833;HQ204833;HQ204834;HQ204834;HQ204835;HQ204835;HQ204836;HQ204836;HQ204837;HQ204837;HQ204838;HQ204838;HQ204839;HQ204839;HQ204840;HQ204840;HQ204841;HQ204841;HQ204842;HQ204842;HQ204843;HQ204843;HQ204844;HQ204844;HQ204845;HQ204845;HQ204846;HQ204846;HQ204847;HQ204847;HQ204848;HQ204848;HQ204849;HQ204849;HQ204850;HQ204850;HQ204851;HQ204851;HQ204852;HQ204852;HQ204853;HQ204853;HQ204854;HQ204854;HQ204855;HQ204855;HQ204856;HQ204856;HQ204857;HQ204857;HQ204858;HQ204858;HQ204859;HQ204859;HQ204860;HQ204860;HQ204861;HQ204861;HQ204862;HQ204862;HQ204863;HQ204863;HQ204864;HQ204864;HQ204865;HQ204865;AF491645;CH471147;CH471147;BC068005;
LMAN1		P49257	Protein ERGIC-53	Protein ERGIC-53 (ER-Golgi intermediate compartment 53 kDa protein) (Gp58) (Intracellular mannose-specific lectin MR60) (Lectin mannose-binding 1)	LMAN1	LMAN1 ERGIC53 F5F8D	Homo sapiens (Human)	510	NP_005561.1;	X71661;U09716;AF081866;AF081865;AF081867;AF081869;AF081868;AF081871;AF081870;AF081873;AF081872;AF081875;AF081874;AF081877;AF081876;AF081879;AF081878;AF081880;AF081882;AF081881;AF081884;AF081883;AF081885;BC032330;
LMAN2		Q12907	Vesicular integral-membrane protein VIP36	Vesicular integral-membrane protein VIP36 (Glycoprotein GP36b) (Lectin mannose-binding 2) (Vesicular integral-membrane protein 36) (VIP36)	LMAN2	LMAN2 C5orf8	Homo sapiens (Human)	356	NP_006807.1;	U10362;AK222609;BC017263;
LMCD1		Q9NZU5	LIM and cysteine-rich domains protein 1	LIM and cysteine-rich domains protein 1 (Dyxin)	LMCD1	LMCD1	Homo sapiens (Human)	365	NP_001265162.1 [Q9NZU5-2];NP_001265163.1;NP_001265164.1;NP_055398.1 [Q9NZU5-1];	AF169284;AF216709;AK022176;AK294455;BC000646;
LMNA		P02545	Prelamin-A/C	Prelamin-A/C [Cleaved into: Lamin-A/C (70 kDa lamin) (Renal carcinoma antigen NY-REN-32)]	LMNA	LMNA LMN1	Homo sapiens (Human)	664	NP_001244303.1 [P02545-4];NP_001269553.1;NP_001269554.1 [P02545-2];NP_001269555.1 [P02545-6];NP_005563.1 [P02545-2];NP_733821.1 [P02545-1];NP_733822.1 [P02545-3];	X03444;X03445;M13451;M13452;AY847597;AY847595;AY357727;AK295390;CH471121;CH471121;BC000511;BC003162;BC014507;AF381029;
LMNB1		P20700	Lamin-B1	Lamin-B1	LMNB1	LMNB1 LMN2 LMNB	Homo sapiens (Human)	586	NP_005564.1;	M34458;L37747;L37737;L37738;L37739;L37740;L37741;L37742;L37743;L37744;L37745;L37746;AK312603;CH471086;BC012295;BC103723;
LMNB2		Q03252	Lamin-B2	Lamin-B2	LMNB2	LMNB2 LMN2	Homo sapiens (Human)	620	NP_116126.3;	BT007441;AC005624;BC006551;M94362;M94363;
LNP		Q9C0E8	Endoplasmic reticulum junction formation protein lunapark	Endoplasmic reticulum junction formation protein lunapark (ER junction formation factor lunapark)	LNP	LNPK KIAA1715 LNP	Homo sapiens (Human)	428	NP_001291937.1;NP_001291938.1 [Q9C0E8-4];NP_001291940.1 [Q9C0E8-3];NP_085153.1 [Q9C0E8-1];XP_006712846.1 [Q9C0E8-1];XP_016860544.1 [Q9C0E8-3];	AB051502;AK056532;BC031530;BC105132;BC105134;BC110329;BC143681;AL832947;
LONP1		P36776	Lon protease homolog, mitochondrial	Lon protease homolog, mitochondrial (EC 3.4.21.53) (LONHs) (Lon protease-like protein) (LONP) (Mitochondrial ATP-dependent protease Lon) (Serine protease 15)	LONM	LONP1 PRSS15	Homo sapiens (Human)	959	NP_001263408.1 [P36776-2];NP_001263409.1 [P36776-3];NP_004784.2 [P36776-1];	U02389;HQ204946;HQ204947;HQ204948;HQ204949;HQ204950;HQ204951;HQ204952;HQ204953;HQ204954;HQ204955;HQ204956;HQ204957;HQ204958;HQ204959;HQ204960;HQ204961;HQ204962;HQ204963;HQ204964;HQ204965;HQ204966;HQ204968;HQ204969;HQ204970;HQ204971;HQ204972;HQ204973;HQ204974;HQ204975;HQ204976;HQ204977;HQ204978;HQ204979;HQ204980;HQ204981;HQ204982;HQ204983;HQ204984;HQ204985;AF059309;AF059296;AF059297;AF059298;AF059299;AF059300;AF059301;AF059302;AF059303;AF059304;AF059305;AF059306;AF059307;AF059308;AK056366;AK096626;CH471139;CH471139;BC000235;X74215;X76040;
LPCAT1		Q8NF37	Lysophosphatidylcholine acyltransferase 1	Lysophosphatidylcholine acyltransferase 1 (LPC acyltransferase 1) (LPCAT-1) (LysoPC acyltransferase 1) (EC 2.3.1.23) (1-acylglycerophosphocholine O-acyltransferase) (1-alkylglycerophosphocholine O-acetyltransferase) (EC 2.3.1.67) (Acetyl-CoA:lyso-platelet-activating factor acetyltransferase) (Acetyl-CoA:lyso-PAF acetyltransferase) (Lyso-PAF acetyltransferase) (LysoPAFAT) (Acyltransferase-like 2) (Phosphonoformate immuno-associated protein 3)	PCAT1	LPCAT1 AYTL2 PFAAP3	Homo sapiens (Human)	534	NP_079106.3;	AB244719;AK090444;BC020166;AK022505;AK022499;AF530061;AL831864;
LPCAT3		Q6P1A2	Lysophospholipid acyltransferase 5	Lysophospholipid acyltransferase 5 (LPLAT 5) (EC 2.3.1.-) (1-acylglycerophosphocholine O-acyltransferase) (EC 2.3.1.23) (1-acylglycerophosphoserine O-acyltransferase) (EC 2.3.1.n6) (Lysophosphatidylcholine acyltransferase) (LPCAT) (Lyso-PC acyltransferase) (Lysophosphatidylcholine acyltransferase 3) (Lyso-PC acyltransferase 3) (Lysophosphatidylserine acyltransferase) (LPSAT) (Lyso-PS acyltransferase) (Membrane-bound O-acyltransferase domain-containing protein 5) (O-acyltransferase domain-containing protein 5)	MBOA5	LPCAT3 MBOAT5 OACT5	Homo sapiens (Human)	487	NP_005759.4 [Q6P1A2-1];	AK296145;AK315538;BC000664;BC065194;U47924;U72515;BT007000;
LPGAT1		Q92604	Acyl-CoA:lysophosphatidylglycerol acyltransferase 1	Acyl-CoA:lysophosphatidylglycerol acyltransferase 1 (EC 2.3.1.-)	LGAT1	LPGAT1 FAM34A KIAA0205	Homo sapiens (Human)	370	NP_001307737.1;NP_055688.1;XP_011508530.1;XP_011508531.1;	D86960;AY561706;CH471100;CH471100;BC034621;
LPP		Q93052	Lipoma-preferred partner	Lipoma-preferred partner (LIM domain-containing preferred translocation partner in lipoma)	LPP	LPP	Homo sapiens (Human)	612	NP_001161143.1;NP_005569.1;XP_005247503.1;XP_005247507.1;XP_005247508.1;XP_005247510.1;XP_011511122.1;XP_011511129.1;XP_011511130.1;XP_011511133.1;XP_011511135.1;XP_011511136.1;XP_016861866.1;XP_016861867.1;XP_016861868.1;XP_016861869.1;	U49957;U49968;U49960;U49961;U49962;U49963;U49964;U49965;U49966;U49967;CR457074;CH471052;CH471052;CH471052;BC130584;AF393503;
LRP1		Q07954	Prolow-density lipoprotein receptor-related protein 1	Prolow-density lipoprotein receptor-related protein 1 (LRP-1) (Alpha-2-macroglobulin receptor) (A2MR) (Apolipoprotein E receptor) (APOER) (CD antigen CD91) [Cleaved into: Low-density lipoprotein receptor-related protein 1 85 kDa subunit (LRP-85); Low-density lipoprotein receptor-related protein 1 515 kDa subunit (LRP-515); Low-density lipoprotein receptor-related protein 1 intracellular domain (LRPICD)]	LRP1	LRP1 A2MR APR	Homo sapiens (Human)	4544	NP_002323.2 [Q07954-1];	X13916;AF058427;DQ314873;BC045107;X15424;Y18524;
LRPPRC		P42704	Leucine-rich PPR motif-containing protein, mitochondrial	Leucine-rich PPR motif-containing protein, mitochondrial (130 kDa leucine-rich protein) (LRP 130) (GP130)	LPPRC	LRPPRC LRP130	Homo sapiens (Human)	1394	NP_573566.2;	AY289212;AK125781;AK290016;AC108476;AC127379;BC010282;BC026034;BC050311;BC130285;M92439;
LRRC40		Q9H9A6	Leucine-rich repeat-containing protein 40	Leucine-rich repeat-containing protein 40	LRC40	LRRC40	Homo sapiens (Human)	602	NP_060238.3;	AK000338;AK022951;BC003407;BC008586;AL162076;
LRRC47		Q8N1G4	Leucine-rich repeat-containing protein 47	Leucine-rich repeat-containing protein 47	LRC47	LRRC47 KIAA1185	Homo sapiens (Human)	583	NP_065761.1;	BC031301;AB033011;
LRRC59		Q96AG4	Leucine-rich repeat-containing protein 59	Leucine-rich repeat-containing protein 59 (Ribosome-binding protein p34) (p34) [Cleaved into: Leucine-rich repeat-containing protein 59, N-terminally processed]	LRC59	LRRC59 PRO1855	Homo sapiens (Human)	307	NP_060979.2;	CH471109;CH471109;BC017168;BC052279;AK316593;AF119857;
LSM12		Q3MHD2	Protein LSM12 homolog	Protein LSM12 homolog	LSM12	LSM12	Homo sapiens (Human)	195	NP_689557.1 [Q3MHD2-1];	AK055218;BC044587;BC105288;
LSM14A		Q8ND56	Protein LSM14 homolog A	Protein LSM14 homolog A (Protein FAM61A) (Protein SCD6 homolog) (Putative alpha-synuclein-binding protein) (AlphaSNBP) (RNA-associated protein 55A) (hRAP55) (hRAP55A)	LS14A	LSM14A C19orf13 FAM61A RAP55 RAP55A	Homo sapiens (Human)	463	NP_001107565.1 [Q8ND56-1];NP_056393.2 [Q8ND56-2];	AB069974;AB069975;AK027369;AK027643;AK300208;AL834398;AL117499;BC016842;
LSR		Q86X29	Lipolysis-stimulated lipoprotein receptor	Lipolysis-stimulated lipoprotein receptor	LSR	LSR LISCH	Homo sapiens (Human)	649	NP_001247418.1 [Q86X29-3];NP_001247419.1;NP_057009.3 [Q86X29-4];NP_991403.1 [Q86X29-1];NP_991404.1 [Q86X29-5];	AF130366;AK075426;AK126834;AK296618;AC002128;AD000684;BC004381;BC047376;
LSS		P48449	Lanosterol synthase	Lanosterol synthase (EC 5.4.99.7) (2,3-epoxysqualene--lanosterol cyclase) (Oxidosqualene--lanosterol cyclase) (OSC) (hOSC)	ERG7	LSS OSC	Homo sapiens (Human)	732	NP_001001438.1 [P48449-1];NP_001138908.1 [P48449-3];NP_001138909.1 [P48449-2];NP_002331.3 [P48449-1];XP_016883835.1;XP_016883836.1;	U22526;D63807;S81221;AJ239031;AJ239021;AJ239022;AJ239023;AJ239024;AJ239025;AJ239026;AJ239027;AJ239028;AJ239029;AJ239030;AK296313;CH471079;CH471079;CH471079;CH471079;BC035638;X87809;
LTA4H		P09960	Leukotriene A-4 hydrolase	Leukotriene A-4 hydrolase (LTA-4 hydrolase) (EC 3.3.2.6) (Leukotriene A(4) hydrolase)	LKHA4	LTA4H LTA4	Homo sapiens (Human)	611	NP_000886.1 [P09960-1];NP_001243572.1 [P09960-4];NP_001243573.1 [P09960-3];XP_005268928.1 [P09960-2];	J03459;J02959;U27293;U27275;U27276;U27277;U27278;U27279;U27280;U27281;U27282;U27283;U27284;U27285;U27286;U27287;U27288;U27289;U27290;U27291;U27292;AK298017;CR457068;CH471054;BC032528;
LTF		P02788	Lactotransferrin	Lactotransferrin (Lactoferrin) (EC 3.4.21.-) (Growth-inhibiting protein 12) (Talalactoferrin) [Cleaved into: Lactoferricin-H (Lfcin-H); Kaliocin-1; Lactoferroxin-A; Lactoferroxin-B; Lactoferroxin-C]	TRFL	LTF GIG12 LF	Homo sapiens (Human)	710	NP_001186078.1 [P02788-2];NP_001308050.1;NP_001308051.1;NP_002334.2 [P02788-1];	X53961;U07643;AF332168;AY178998;AY137470;M73700;M93150;AY165046;AY493417;EU622050;AK292813;AK298035;BC015822;BC015823;BC022347;S52659;X52941;M83202;M83205;U95626;M18642;
LUC7L2		Q9Y383	Putative RNA-binding protein Luc7-like 2	Putative RNA-binding protein Luc7-like 2	LC7L2	LUC7L2 CGI-59 CGI-74	Homo sapiens (Human)	392	NP_001231514.1 [Q9Y383-3];NP_001257572.1 [Q9Y383-2];NP_057103.2 [Q9Y383-1];	AF151817;AF151832;AK001476;AK001519;AK022895;AK298166;BC017163;BC042625;BC050708;BC056886;
LUC7L3		O95232	Luc7-like protein 3	Luc7-like protein 3 (Cisplatin resistance-associated-overexpressed protein) (Luc7A) (Okadaic acid-inducible phosphoprotein OA48-18) (cAMP regulatory element-associated protein 1) (CRE-associated protein 1) (CREAP-1)	LC7L3	LUC7L3 CREAP1 CROP O48	Homo sapiens (Human)	432	NP_006098.2 [O95232-1];NP_057508.2 [O95232-1];	AB034205;DQ013876;AK001925;AK023672;CH471109;CH471109;CH471109;BC056409;AF069250;
LUM		P51884	Lumican	Lumican (Keratan sulfate proteoglycan lumican) (KSPG lumican)	LUM	LUM LDC SLRR2D	Homo sapiens (Human)	338	NP_002336.1;	U18728;U21128;BT006707;AK312682;CH471054;BC007038;BC035997;
LXN		Q9BS40	Latexin	Latexin (Endogenous carboxypeptidase inhibitor) (ECI) (Protein MUM) (Tissue carboxypeptidase inhibitor) (TCI)	LXN	LXN	Homo sapiens (Human)	222	NP_064554.3;	AF087851;AF282626;AF303587;AF282594;BC005346;BC008438;
LYAR		Q9NX58	Cell growth-regulating nucleolar protein	Cell growth-regulating nucleolar protein	LYAR	LYAR PNAS-5	Homo sapiens (Human)	379	NP_001139197.1;NP_060286.1;XP_011511807.1;XP_011511808.1;	AL136750;AK000432;CR533548;CH471131;CH471131;CH471131;BC015796;AF229835;
M6PR		P20645	Cation-dependent mannose-6-phosphate receptor	Cation-dependent mannose-6-phosphate receptor (CD Man-6-P receptor) (CD-MPR) (46 kDa mannose 6-phosphate receptor) (MPR 46)	MPRD	M6PR MPR46 MPRD	Homo sapiens (Human)	277	NP_002346.1;XP_005253433.1;	M16985;X56254;X56255;X56256;X56257;AK291143;CH471116;CH471116;CH471116;CH471116;BC024206;
MACF1		Q9UPN3	Microtubule-actin cross-linking factor 1, isoforms 1/2/3/5	Microtubule-actin cross-linking factor 1, isoforms 1/2/3/5 (620 kDa actin-binding protein) (ABP620) (Actin cross-linking family protein 7) (Macrophin-1) (Trabeculin-alpha)	MACF1	MACF1 ABP620 ACF7 KIAA0465 KIAA1251	Homo sapiens (Human)	7388	NP_036222.3 [Q9UPN3-2];	AB029290;AF141968;AF317696;AF325341;AF325333;AF325334;AF325335;AF325336;AF325339;AF325340;AF325341;AF325330;AF325331;AF325332;AF325333;AF325334;AF325335;AF325336;AF325339;AF325340;AB033077;AB007934;
MAGED2		Q9UNF1	Melanoma-associated antigen D2	Melanoma-associated antigen D2 (11B6) (Breast cancer-associated gene 1 protein) (BCG-1) (Hepatocellular carcinoma-associated protein JCL-1) (MAGE-D2 antigen)	MAGD2	MAGED2 BCG1	Homo sapiens (Human)	606	NP_055414.2 [Q9UNF1-1];NP_803182.1 [Q9UNF1-1];NP_957516.1 [Q9UNF1-1];	AF128527;AF128528;AF126181;AJ293618;U92544;AF320070;AK092463;CH471154;BC000304;BC091503;AF148815;AF320907;
MAGOHB		Q96A72	Protein mago nashi homolog 2	Protein mago nashi homolog 2	MGN2	MAGOHB MAGOH2	Homo sapiens (Human)	148	NP_001306914.1;NP_060518.1;	AF165518;AK001154;AK022720;BC010905;
MAGT1		Q9H0U3	Magnesium transporter protein 1	Magnesium transporter protein 1 (MagT1) (Dolichyl-diphosphooligosaccharide--protein glycosyltransferase subunit MAGT1) (Oligosaccharyl transferase subunit MAGT1) (Implantation-associated protein) (IAP)	MAGT1	MAGT1 IAG2 PSEC0084 UNQ628/PRO1244	Homo sapiens (Human)	335	NP_115497.4;	DQ000004;AY358691;AK075394;AL136636;AK223131;AK314309;CH471104;CH471104;CH471104;BC041014;BC060842;BC063037;
MAK16		Q9BXY0	Protein MAK16 homolog	Protein MAK16 homolog (NNP78) (Protein RBM13)	MAK16	MAK16 RBM13	Homo sapiens (Human)	300	NP_115898.2;	AF251062;AK027469;AK314491;CH471080;BC028230;BC039740;BC050528;
MAL2		Q969L2	Protein MAL2	Protein MAL2	MAL2	MAL2	Homo sapiens (Human)	176	NP_443118.1;	AY007723;AK172820;AK312030;CH471060;BC012367;
MAN1A2		O60476	Mannosyl-oligosaccharide 1,2-alpha-mannosidase IB	Mannosyl-oligosaccharide 1,2-alpha-mannosidase IB (EC 3.2.1.113) (Mannosidase alpha class 1A member 2) (Processing alpha-1,2-mannosidase IB) (Alpha-1,2-mannosidase IB)	MA1A2	MAN1A2 MAN1B	Homo sapiens (Human)	641	NP_006690.1;	AF053626;AF053622;AF053623;AF053624;AF053625;AF027156;AF053621;AF053619;AF053620;AF053615;AF053616;AF053617;AF053618;BC063300;
MAOB		P27338	Amine oxidase [flavin-containing] B	Amine oxidase [flavin-containing] B (EC 1.4.3.4) (Monoamine oxidase type B) (MAO-B)	AOFB	MAOB	Homo sapiens (Human)	520	NP_000889.3 [P27338-1];	S62734;M69135;AK298942;AK312679;M69177;M89637;CH471141;CH471141;
MAP1B		P46821	Microtubule-associated protein 1B	Microtubule-associated protein 1B (MAP-1B) [Cleaved into: MAP1B heavy chain; MAP1 light chain LC1]	MAP1B	MAP1B	Homo sapiens (Human)	2468	NP_005900.2;	L06237;BN001084;CH471084;
MAP1S		Q66K74	Microtubule-associated protein 1S	Microtubule-associated protein 1S (MAP-1S) (BPY2-interacting protein 1) (Microtubule-associated protein 8) (Variable charge Y chromosome 2-interacting protein 1) (VCY2-interacting protein 1) (VCY2IP-1) [Cleaved into: MAP1S heavy chain; MAP1S light chain]	MAP1S	MAP1S BPY2IP1 C19orf5 MAP8 VCY2IP1	Homo sapiens (Human)	1059	NP_001295292.1 [Q66K74-2];NP_060644.4 [Q66K74-1];	AJ440784;DQ387861;AK027623;AK001531;AK023118;AK294936;AL834233;BC006358;BC007253;BC008806;BC067115;BC080547;BC113952;AB062430;
MAP2K2		P36507	Dual specificity mitogen-activated protein kinase kinase 2	Dual specificity mitogen-activated protein kinase kinase 2 (MAP kinase kinase 2) (MAPKK 2) (EC 2.7.12.2) (ERK activator kinase 2) (MAPK/ERK kinase 2) (MEK 2)	MP2K2	MAP2K2 MEK2 MKK2 PRKMK2	Homo sapiens (Human)	400	NP_109587.1;	BC000471;BC018645;
MAP4		P27816	Microtubule-associated protein 4	Microtubule-associated protein 4 (MAP-4)	MAP4	MAP4	Homo sapiens (Human)	1152	NP_001127836.1 [P27816-6];NP_002366.2 [P27816-1];NP_112147.2 [P27816-7];	M64571;U19727;AK054696;AK125245;AB209377;CH471055;BC008715;BC012794;BC015149;BC051843;CR749544;
MAP7		Q14244	Ensconsin	Ensconsin (Epithelial microtubule-associated protein of 115 kDa) (E-MAP-115) (Microtubule-associated protein 7) (MAP-7)	MAP7	MAP7	Homo sapiens (Human)	749	NP_001185537.1 [Q14244-7];NP_001185538.1;NP_001185540.1 [Q14244-4];NP_001185543.1 [Q14244-7];NP_001185544.1 [Q14244-6];NP_001185545.1 [Q14244-2];NP_001185546.1 [Q14244-3];NP_001185547.1 [Q14244-5];NP_001185548.1 [Q14244-5];NP_003971.1 [Q14244-1];XP_006715663.1 [Q14244-7];XP_016866960.1 [Q14244-4];	X73882;AJ242501;AJ242502;AK294461;AK296556;AK299355;AK316062;BC025777;
MAPK3		P27361	Mitogen-activated protein kinase 3	Mitogen-activated protein kinase 3 (MAP kinase 3) (MAPK 3) (EC 2.7.11.24) (ERT2) (Extracellular signal-regulated kinase 1) (ERK-1) (Insulin-stimulated MAP2 kinase) (MAP kinase isoform p44) (p44-MAPK) (Microtubule-associated protein 2 kinase) (p44-ERK1)	MK03	MAPK3 ERK1 PRKM3	Homo sapiens (Human)	379	NP_001035145.1 [P27361-3];NP_001103361.1 [P27361-2];NP_002737.2 [P27361-1];	X60188;AY033607;DQ399291;EU332853;CH471238;CH471238;BC013992;M84490;Z11696;
MAPKSP1		Q9UHA4	Ragulator complex protein LAMTOR3	Ragulator complex protein LAMTOR3 (Late endosomal/lysosomal adaptor and MAPK and MTOR activator 3) (MEK-binding partner 1) (Mp1) (Mitogen-activated protein kinase kinase 1-interacting protein 1) (Mitogen-activated protein kinase scaffold protein 1)	LTOR3	LAMTOR3 MAP2K1IP1 MAPKSP1 PRO2783	Homo sapiens (Human)	124	NP_001230665.1 [Q9UHA4-2];NP_068805.1 [Q9UHA4-1];	AF201947;AF130115;AK311755;CH471057;BC026245;
MAPRE1		Q15691	Microtubule-associated protein RP/EB family member 1	Microtubule-associated protein RP/EB family member 1 (APC-binding protein EB1) (End-binding protein 1) (EB1)	MARE1	MAPRE1	Homo sapiens (Human)	268	NP_036457.1;XP_011526998.1;	U24166;AK312590;CH471077;CH471077;BC106068;BC109281;
MAPRE2		Q15555	Microtubule-associated protein RP/EB family member 2	Microtubule-associated protein RP/EB family member 2 (APC-binding protein EB2) (End-binding protein 2) (EB2)	MARE2	MAPRE2 RP1	Homo sapiens (Human)	327	NP_001137298.1 [Q15555-5];NP_001137299.1 [Q15555-3];NP_001243349.1 [Q15555-4];NP_055083.1 [Q15555-1];	X94232;AB016823;CR536545;BT020086;AK090945;AK296251;AK294833;AK315766;CH471088;CH471088;BC007318;
MARCKS		P29966	Myristoylated alanine-rich C-kinase substrate	Myristoylated alanine-rich C-kinase substrate (MARCKS) (Protein kinase C substrate, 80 kDa protein, light chain) (80K-L protein) (PKCSL)	MARCS	MARCKS MACS PRKCSL	Homo sapiens (Human)	332	NP_002347.5;	M68956;M68955;D10522;DQ341274;AL132660;CH471051;CH471051;BC089040;
MARCKSL1		P49006	MARCKS-related protein	MARCKS-related protein (MARCKS-like protein 1) (Macrophage myristoylated alanine-rich C kinase substrate) (Mac-MARCKS) (MacMARCKS)	MRP	MARCKSL1 MLP MRP	Homo sapiens (Human)	195	NP_075385.1;	X70326;AY293577;AL713653;CH471059;CH471059;BC007904;BC066915;
MARS		P56192	Methionine--tRNA ligase, cytoplasmic	Methionine--tRNA ligase, cytoplasmic (EC 6.1.1.10) (Methionyl-tRNA synthetase) (MetRS)	SYMC	MARS1 MARS	Homo sapiens (Human)	900	NP_004981.2 [P56192-1];	X94754;Z49216;D84224;BT007338;AK122956;AK222767;BC002384;BC006328;BC011639;BC011849;BC015011;
MAT2A		P31153	S-adenosylmethionine synthase isoform type-2	S-adenosylmethionine synthase isoform type-2 (AdoMet synthase 2) (EC 2.5.1.6) (Methionine adenosyltransferase 2) (MAT 2) (Methionine adenosyltransferase II) (MAT-II)	METK2	MAT2A AMS2 MATA2	Homo sapiens (Human)	395	NP_005902.1 [P31153-1];	X68836;DQ083239;AK291126;AK297758;AK316411;AC016753;CH471053;CH471053;BC001686;BC001854;
MAT2B		Q9NZL9	Methionine adenosyltransferase 2 subunit beta	Methionine adenosyltransferase 2 subunit beta (Methionine adenosyltransferase II beta) (MAT II beta) (Putative dTDP-4-keto-6-deoxy-D-glucose 4-reductase)	MAT2B	MAT2B TGR MSTP045 Nbla02999 UNQ2435/PRO4995	Homo sapiens (Human)	334	NP_037415.1 [Q9NZL9-1];NP_877725.1 [Q9NZL9-2];	AF182814;AJ243721;DQ395260;DQ413183;AL136664;AB073390;AY358695;AK312365;CH471062;BC005218;BC066645;BC093030;AF113225;
MATR3		P43243	Matrin-3	Matrin-3	MATR3	MATR3 KIAA0723	Homo sapiens (Human)	847	NP_001181883.1 [P43243-1];NP_001181884.1 [P43243-1];NP_001181885.1 [P43243-2];NP_001269207.1;NP_061322.2 [P43243-1];NP_954659.1 [P43243-1];	AB018266;AF117236;AK316420;CH471062;CH471062;CH471062;CH471062;BC015031;
MAVS		Q7Z434	Mitochondrial antiviral-signaling protein	Mitochondrial antiviral-signaling protein (MAVS) (CARD adapter inducing interferon beta) (Cardif) (Interferon beta promoter stimulator protein 1) (IPS-1) (Putative NF-kappa-B-activating protein 031N) (Virus-induced-signaling adapter) (VISA)	MAVS	MAVS IPS1 KIAA1271 VISA	Homo sapiens (Human)	540	NP_001193420.1 [Q7Z434-4];NP_065797.2 [Q7Z434-1];	DQ174270;DQ167126;DQ181928;AB232371;EF467323;EF467324;KC415005;AB033097;AB097003;AK023799;AK123956;AK130992;AK291785;AK296897;CH471133;BC044952;
MBOAT1		Q6ZNC8	Lysophospholipid acyltransferase 1	Lysophospholipid acyltransferase 1 (LPLAT 1) (EC 2.3.1.-) (1-acylglycerophosphoserine O-acyltransferase) (EC 2.3.1.n6) (Lysophosphatidylserine acyltransferase) (LPSAT) (Lyso-PS acyltransferase) (Membrane-bound O-acyltransferase domain-containing protein 1) (O-acyltransferase domain-containing protein 1)	MBOA1	MBOAT1 OACT1	Homo sapiens (Human)	495	NP_001073949.1 [Q6ZNC8-1];XP_011512615.1 [Q6ZNC8-3];	AB305043;AK093994;AK131269;AK296857;AK304748;BC150650;BC150652;
MBOAT7		Q96N66	Lysophospholipid acyltransferase 7	Lysophospholipid acyltransferase 7 (LPLAT 7) (EC 2.3.1.-) (1-acylglycerophosphatidylinositol O-acyltransferase) (EC 2.3.1.n4) (Bladder and breast carcinoma-overexpressed gene 1 protein) (Leukocyte receptor cluster member 4) (Lysophosphatidylinositol acyltransferase) (LPIAT) (Lyso-PI acyltransferase) (Membrane-bound O-acyltransferase domain-containing protein 7) (O-acyltransferase domain-containing protein 7) (h-mboa-7)	MBOA7	MBOAT7 BB1 LENG4 OACT7	Homo sapiens (Human)	472	NP_001139528.1 [Q96N66-2];NP_001139554.1 [Q96N66-3];NP_001139555.1 [Q96N66-2];NP_077274.3 [Q96N66-1];XP_011525601.1 [Q96N66-1];XP_011525602.1 [Q96N66-1];	EU016381;AK055908;AK298689;CH471135;CH471135;BC002512;BC003164;BC006309;BC015857;S82470;
MCAM		P43121	Cell surface glycoprotein MUC18	Cell surface glycoprotein MUC18 (Cell surface glycoprotein P1H12) (Melanoma cell adhesion molecule) (Melanoma-associated antigen A32) (Melanoma-associated antigen MUC18) (S-endo 1 endothelial-associated antigen) (CD antigen CD146)	MUC18	MCAM MUC18	Homo sapiens (Human)	646	NP_006491.2 [P43121-1];	M29277;M28882;X68264;X68265;X68266;X68267;X68268;X68270;X68271;AF089868;AK126303;AB209925;BC056418;
MCCC1		Q96RQ3	Methylcrotonoyl-CoA carboxylase subunit alpha, mitochondrial	Methylcrotonoyl-CoA carboxylase subunit alpha, mitochondrial (MCCase subunit alpha) (EC 6.4.1.4) (3-methylcrotonyl-CoA carboxylase 1) (3-methylcrotonyl-CoA carboxylase biotin-containing subunit) (3-methylcrotonyl-CoA:carbon dioxide ligase subunit alpha)	MCCA	MCCC1 MCCA	Homo sapiens (Human)	725	NP_001280202.1;NP_064551.3;	AF310972;AB029826;AF297332;AF310339;AK023051;AB209737;BC004214;BC004187;
MCCC2		Q9HCC0	Methylcrotonoyl-CoA carboxylase beta chain, mitochondrial	Methylcrotonoyl-CoA carboxylase beta chain, mitochondrial (MCCase subunit beta) (EC 6.4.1.4) (3-methylcrotonyl-CoA carboxylase 2) (3-methylcrotonyl-CoA carboxylase non-biotin-containing subunit) (3-methylcrotonyl-CoA:carbon dioxide ligase subunit beta)	MCCB	MCCC2 MCCB	Homo sapiens (Human)	563	NP_071415.1 [Q9HCC0-1];XP_005248624.1;	AB050049;AB050050;AF310971;AF301000;AF261884;CH471084;BC014897;BC065027;AL079298;
MCM2		P49736	DNA replication licensing factor MCM2	DNA replication licensing factor MCM2 (EC 3.6.4.12) (Minichromosome maintenance protein 2 homolog) (Nuclear protein BM28)	MCM2	MCM2 BM28 CCNL1 CDCL1 KIAA0030	Homo sapiens (Human)	904	NP_004517.2;	X67334;D21063;AY675259;BC006165;BC007670;BC007938;BC014272;BC017258;BC017490;BC030131;D83987;BT009734;
MCM3		P25205	DNA replication licensing factor MCM3	DNA replication licensing factor MCM3 (EC 3.6.4.12) (DNA polymerase alpha holoenzyme-associated protein P1) (P1-MCM3) (RLF subunit beta) (p102)	MCM3	MCM3	Homo sapiens (Human)	808	NP_001257401.1;NP_002379.3 [P25205-1];	X62153;D38073;AK301704;AY621074;CH471081;BC001626;BC003509;
MCM4		P33991	DNA replication licensing factor MCM4	DNA replication licensing factor MCM4 (EC 3.6.4.12) (CDC21 homolog) (P1-CDC21)	MCM4	MCM4 CDC21	Homo sapiens (Human)	863	NP_005905.2;NP_877423.1;	X74794;AY588245;BC031061;U63630;U90415;
MCM5		P33992	DNA replication licensing factor MCM5	DNA replication licensing factor MCM5 (EC 3.6.4.12) (CDC46 homolog) (P1-CDC46)	MCM5	MCM5 CDC46	Homo sapiens (Human)	734	NP_006730.2;	X74795;D83986;CR456517;AY212028;BC000142;BC003656;
MCM6		Q14566	DNA replication licensing factor MCM6	DNA replication licensing factor MCM6 (EC 3.6.4.12) (p105MCM)	MCM6	MCM6	Homo sapiens (Human)	821	NP_005906.2;	D84557;U46838;AY220757;AK312575;CH471058;BC032374;AH005100;
MCM7		P33993	DNA replication licensing factor MCM7	DNA replication licensing factor MCM7 (EC 3.6.4.12) (CDC47 homolog) (P1.1-MCM3)	MCM7	MCM7 CDC47 MCM2	Homo sapiens (Human)	719	NP_001265524.1 [P33993-3];NP_005907.3 [P33993-1];NP_877577.1 [P33993-3];	D55716;AK055379;CH236956;CH236956;CH471091;CH471091;BC009398;BC013375;X74796;D28480;
MDC1		Q14676	Mediator of DNA damage checkpoint protein 1	Mediator of DNA damage checkpoint protein 1 (Nuclear factor with BRCT domains 1)	MDC1	MDC1 KIAA0170 NFBD1	Homo sapiens (Human)	2089	NP_055456.2 [Q14676-1];XP_005249551.1 [Q14676-1];XP_011513303.1 [Q14676-1];XP_011513305.1 [Q14676-1];XP_016867008.1 [Q14676-1];	D79992;CR749828;BA000025;AB088099;AB202097;AB103605;CH471081;BC110645;BC152556;
MDH1		P40925	Malate dehydrogenase, cytoplasmic	Malate dehydrogenase, cytoplasmic (EC 1.1.1.37) (Cytosolic malate dehydrogenase) (Diiodophenylpyruvate reductase) (EC 1.1.1.96)	MDHC	MDH1 MDHA	Homo sapiens (Human)	334	NP_001186040.1 [P40925-3];NP_001186041.1 [P40925-2];NP_001303303.1;NP_005908.1 [P40925-1];	D55654;U20352;CR457405;AK295931;AK300719;AK312331;AC016734;CH471053;BC001484;
MDH2		P40926	Malate dehydrogenase, mitochondrial	Malate dehydrogenase, mitochondrial (EC 1.1.1.37)	MDHM	MDH2	Homo sapiens (Human)	338	NP_001269332.1 [P40926-2];NP_001269333.1;NP_005909.2 [P40926-1];	AF047470;AK290779;AK293460;AK316587;CH471220;BC001917;
MDN1		Q9NU22	Midasin	Midasin (Dynein-related AAA-ATPase MDN1) (MIDAS-containing protein)	MDN1	MDN1 KIAA0301	Homo sapiens (Human)	5596	NP_055426.1;	AF503925;AB002299;
ME1		P48163	NADP-dependent malic enzyme	NADP-dependent malic enzyme (NADP-ME) (EC 1.1.1.40) (Malic enzyme 1)	MAOX	ME1	Homo sapiens (Human)	572	NP_002386.1 [P48163-1];XP_011534138.1 [P48163-2];	X77244;L34035;AK302777;AK223417;BC025246;U43944;
MERIT40		Q9NWV8	BRISC and BRCA1-A complex member 1	BRISC and BRCA1-A complex member 1 (Mediator of RAP80 interactions and targeting subunit of 40 kDa) (New component of the BRCA1-A complex)	BABA1	BABAM1 C19orf62 MERIT40 NBA1 HSPC142	Homo sapiens (Human)	329	NP_001028721.1 [Q9NWV8-1];NP_001275685.1 [Q9NWV8-1];NP_001275686.1;NP_054892.2 [Q9NWV8-1];	AF161491;AL136692;AK000578;AK299493;AK301193;CR533526;BC000788;BC006244;BC091491;
METAP1		P53582	Methionine aminopeptidase 1	Methionine aminopeptidase 1 (MAP 1) (MetAP 1) (EC 3.4.11.18) (Peptidase M 1)	MAP11	METAP1 KIAA0094	Homo sapiens (Human)	386	NP_055958.2;	D42084;AK304239;CH471057;BC030054;
METTL7A		Q9H8H3	Methyltransferase-like protein 7A	Methyltransferase-like protein 7A (EC 2.1.1.-) (Protein AAM-B)	MET7A	METTL7A PRO0066 UNQ1902/PRO4348	Homo sapiens (Human)	244	NP_054752.3;XP_006719395.1;	AJ536233;AY358797;AK023693;AK024409;BC004492;BC008180;AL050159;AF113007;
MFAP2		P55001	Microfibrillar-associated protein 2	Microfibrillar-associated protein 2 (MFAP-2) (Microfibril-associated glycoprotein 1) (MAGP) (MAGP-1)	MFAP2	MFAP2 MAGP1	Homo sapiens (Human)	183	NP_001128719.1 [P55001-2];NP_001128720.1 [P55001-2];NP_002394.1 [P55001-1];NP_059453.1 [P55001-1];XP_011539778.1;	U19718;CR407678;AK222751;CH471134;BC015039;
MFF		Q9GZY8	Mitochondrial fission factor	Mitochondrial fission factor	MFF	MFF C2orf33 AD030 AD033 GL004	Homo sapiens (Human)	342	NP_001263990.1 [Q9GZY8-1];NP_001263991.1 [Q9GZY8-2];NP_001263992.1 [Q9GZY8-3];NP_001263993.1 [Q9GZY8-5];NP_001263994.1 [Q9GZY8-4];NP_001263995.1 [Q9GZY8-4];NP_001263996.1;NP_001263997.1;NP_064579.3 [Q9GZY8-1];XP_006712701.1 [Q9GZY8-2];XP_006712702.1 [Q9GZY8-5];XP_011509802.1 [Q9GZY8-1];XP_016860004.1 [Q9GZY8-3];	AK026137;AF246239;AF226049;AF258660;AC097662;BC000797;BC093024;AL833032;
MFGE8		Q08431	Lactadherin	Lactadherin (Breast epithelial antigen BA46) (HMFG) (MFGM) (Milk fat globule-EGF factor 8) (MFG-E8) (SED1) [Cleaved into: Lactadherin short form; Medin]	MFGM	MFGE8	Homo sapiens (Human)	387	NP_001108086.1 [Q08431-3];NP_001297248.1 [Q08431-4];NP_001297249.1;NP_001297250.1 [Q08431-2];NP_005919.2 [Q08431-1];	U58516;AY141974;BT006948;AK312640;AK223182;AK222735;BX537974;CH471101;BC003610;S56151;
MFI2		P08582	Melanotransferrin	Melanotransferrin (Melanoma-associated antigen p97) (CD antigen CD228)	TRFM	MELTF MAP97 MFI2	Homo sapiens (Human)	738	NP_005920.2 [P08582-1];NP_201573.1 [P08582-2];	M12154;BC001875;BC002623;BC007550;BC071910;
MFN1		Q8IWA4	Mitofusin-1	Mitofusin-1 (EC 3.6.5.-) (Fzo homolog) (Transmembrane GTPase MFN1)	MFN1	MFN1	Homo sapiens (Human)	741	NP_284941.2 [Q8IWA4-1];XP_005247653.2 [Q8IWA4-1];	AF329637;AK000700;AK314306;CH471052;CH471052;CH471052;BC040557;U95822;AF054986;
MFSD10		Q14728	Major facilitator superfamily domain-containing protein 10	Major facilitator superfamily domain-containing protein 10 (Tetracycline transporter-like protein)	MFS10	MFSD10 TETRAN	Homo sapiens (Human)	455	NP_001111.3;NP_001139541.1;	L11669;CH471131;BC001502;BC014979;
MGEA5		O60502	Protein O-GlcNAcase	Protein O-GlcNAcase (OGA) (EC 3.2.1.169) (Beta-N-acetylglucosaminidase) (Beta-N-acetylhexosaminidase) (Beta-hexosaminidase) (Meningioma-expressed antigen 5) (N-acetyl-beta-D-glucosaminidase) (N-acetyl-beta-glucosaminidase) (Nuclear cytoplasmic O-GlcNAcase and acetyltransferase) (NCOAT)	OGA	OGA HEXC KIAA0679 MEA5 MGEA5	Homo sapiens (Human)	916	NP_001135906.1 [O60502-4];NP_036347.1 [O60502-1];	AF036144;AF307332;AB014579;CH471066;CH471066;CH471066;BC001343;BC039583;BC047877;
MGP		P08493	Matrix Gla protein	Matrix Gla protein (MGP) (Cell growth-inhibiting gene 36 protein)	MGP	MGP MGLAP GIG36	Homo sapiens (Human)	103	NP_000891.2 [P08493-1];NP_001177768.1 [P08493-2];	M58549;M55270;X07362;X53331;AY542304;BT006733;CR450358;AK312029;DQ004248;CH471094;BC005272;BC070314;BC093078;
MGST1		P10620	Microsomal glutathione S-transferase 1	Microsomal glutathione S-transferase 1 (Microsomal GST-1) (EC 2.5.1.18) (Microsomal GST-I)	MGST1	MGST1 GST12 MGST	Homo sapiens (Human)	155	NP_001247440.1 [P10620-1];NP_001247441.1;NP_001254527.1 [P10620-2];NP_064696.1 [P10620-1];NP_665707.1 [P10620-1];NP_665734.1 [P10620-1];NP_665735.1 [P10620-1];	J03746;U46498;AF092926;U46497;U71213;U71211;U71212;BT006982;AY368173;AK291148;CH471094;CH471094;BC005923;
MGST2		Q99735	Microsomal glutathione S-transferase 2	Microsomal glutathione S-transferase 2 (Microsomal GST-2) (EC 2.5.1.18) (Microsomal GST-II)	MGST2	MGST2 GST2	Homo sapiens (Human)	147	NP_001191295.1 [Q99735-1];NP_001191297.1 [Q99735-2];NP_002404.1 [Q99735-1];XP_016863700.1 [Q99735-1];XP_016863701.1 [Q99735-1];XP_016863702.1 [Q99735-1];	U77604;CR407640;AY341028;BC025416;
MGST3		O14880	Microsomal glutathione S-transferase 3	Microsomal glutathione S-transferase 3 (Microsomal GST-3) (Glutathione peroxidase MGST3) (EC 1.11.1.-) (LTC4 synthase MGST3) (EC 4.4.1.20) (Microsomal glutathione S-transferase III) (Microsomal GST-III)	MGST3	MGST3	Homo sapiens (Human)	152	NP_004519.1;XP_005245231.2;	AF026977;CR450359;AY388493;AK312103;CH471067;BC000505;BC003034;BC005964;
MIA3		Q5JRA6	Transport and Golgi organization protein 1 homolog	Transport and Golgi organization protein 1 homolog (TANGO1) (C219-reactive peptide) (D320) (Melanoma inhibitory activity protein 3)	TGO1	MIA3 KIAA0268 TANGO UNQ6077/PRO20088	Homo sapiens (Human)	1907	NP_001287796.1 [Q5JRA6-4];NP_001310992.1 [Q5JRA6-2];NP_940953.2 [Q5JRA6-1];	AY359091;AK096526;AK290335;AK296712;D87742;L34688;DQ166034;BC047116;
MIF		P14174	Macrophage migration inhibitory factor	Macrophage migration inhibitory factor (MIF) (EC 5.3.2.1) (Glycosylation-inhibiting factor) (GIF) (L-dopachrome isomerase) (L-dopachrome tautomerase) (EC 5.3.3.12) (Phenylpyruvate tautomerase)	MIF	MIF GLIF MMIF	Homo sapiens (Human)	115	NP_002406.1;	M25639;L10612;Z23063;L19686;AF469046;EF611126;CR456520;AK311929;CR407644;CR541651;BT007148;DQ307455;CH471095;BC000447;BC007676;BC008914;BC013976;BC022414;BC053376;M95775;
MKI67		P46013	Proliferation marker protein Ki-67	Proliferation marker protein Ki-67 (Antigen identified by monoclonal antibody Ki-67) (Antigen KI-67) (Antigen Ki67)	KI67	MKI67	Homo sapiens (Human)	3256	NP_001139438.1 [P46013-2];NP_002408.3 [P46013-1];	X65550;X65551;X94762;
MKI67IP		Q9BYG3	MKI67 FHA domain-interacting nucleolar phosphoprotein	MKI67 FHA domain-interacting nucleolar phosphoprotein (Nucleolar phosphoprotein Nopp34) (Nucleolar protein interacting with the FHA domain of pKI-67) (hNIFK)	MK67I	NIFK MKI67IP NOPP34	Homo sapiens (Human)	293	NP_115766.3;	AB044971;AK291903;AC018737;CH471103;BC012457;BC022990;BC024238;
MLEC		Q14165	Malectin	Malectin	MLEC	MLEC KIAA0152	Homo sapiens (Human)	292	NP_055545.1;	D63486;BC000371;BC016297;
MLF2		Q15773	Myeloid leukemia factor 2	Myeloid leukemia factor 2 (Myelodysplasia-myeloid leukemia factor 2)	MLF2	MLF2	Homo sapiens (Human)	248	NP_005430.1;	U57342;AF070539;BC000898;BC002340;
MLLT4		P55196	Afadin	Afadin (ALL1-fused gene from chromosome 6 protein) (Protein AF-6) (Afadin adherens junction formation factor)	AFAD	AFDN AF6 MLLT4	Homo sapiens (Human)	1824	NP_001035089.1 [P55196-6];NP_001193937.1 [P55196-3];NP_001278893.1;XP_005267053.1;	U02478;AB011399;AB011399;AB011399;CH471051;AB209420;AL161973;
MNDA		P41218	Myeloid cell nuclear differentiation antigen	Myeloid cell nuclear differentiation antigen	MNDA	MNDA	Homo sapiens (Human)	407	NP_002423.1;	M81750;BC032319;
MOGS		Q13724	Mannosyl-oligosaccharide glucosidase	Mannosyl-oligosaccharide glucosidase (EC 3.2.1.106) (Processing A-glucosidase I)	MOGS	MOGS GCS1	Homo sapiens (Human)	837	NP_001139630.1 [Q13724-2];NP_006293.2 [Q13724-1];	X87237;AJ422288;AK292553;CH471053;BC117252;BC117250;
MPDU1		O75352	Mannose-P-dolichol utilization defect 1 protein	Mannose-P-dolichol utilization defect 1 protein (Suppressor of Lec15 and Lec35 glycosylation mutation homolog) (SL15)	MPU1	MPDU1	Homo sapiens (Human)	247	NP_001317002.1;NP_004861.2 [O75352-1];	AF038961;AK075299;AK300083;CH471108;BC001898;
MRI1		Q9BV20	Methylthioribose-1-phosphate isomerase	Methylthioribose-1-phosphate isomerase (M1Pi) (MTR-1-P isomerase) (EC 5.3.1.23) (Mediator of RhoA-dependent invasion) (S-methyl-5-thioribose-1-phosphate isomerase) (Translation initiation factor eIF-2B subunit alpha/beta/delta-like protein)	MTNA	MRI1 MRDI UNQ6390/PRO21135	Homo sapiens (Human)	369	NP_001026897.1 [Q9BV20-1];NP_001316501.1;NP_115661.1 [Q9BV20-2];	AY358176;AL834276;CH471106;CH471106;BC001703;
MRPL1		Q9BYD6	39S ribosomal protein L1, mitochondrial	39S ribosomal protein L1, mitochondrial (L1mt) (MRP-L1) (Mitochondrial large ribosomal subunit protein uL1m)	RM01	MRPL1 BM-022	Homo sapiens (Human)	325	NP_064621.3;XP_011530500.1;XP_011530501.1;	AF212225;AC112225;CH471057;BC014356;BC015109;BC032595;AB049474;CR457191;AK024791;
MRPL11		Q9Y3B7	39S ribosomal protein L11, mitochondrial	39S ribosomal protein L11, mitochondrial (L11mt) (MRP-L11) (Mitochondrial large ribosomal subunit protein uL11m)	RM11	MRPL11 CGI-113	Homo sapiens (Human)	192	NP_057134.1 [Q9Y3B7-1];NP_733934.1 [Q9Y3B7-2];NP_733935.1 [Q9Y3B7-3];	AB049638;AF151871;AK290084;CH471076;CH471076;CH471076;BC005002;BC108277;AB051338;
MRPL12		P52815	39S ribosomal protein L12, mitochondrial	39S ribosomal protein L12, mitochondrial (L12mt) (MRP-L12) (5c5-2) (Mitochondrial large ribosomal subunit protein bL12m)	RM12	MRPL12 MRPL7 RPML12	Homo sapiens (Human)	198	NP_002940.2;	X79865;AF059736;BC002344;BC007497;AF105278;
MRPL15		Q9P015	39S ribosomal protein L15, mitochondrial	39S ribosomal protein L15, mitochondrial (L15mt) (MRP-L15) (Mitochondrial large ribosomal subunit protein uL15m)	RM15	MRPL15 HSPC145	Homo sapiens (Human)	296	NP_054894.1;	AF161494;AL136665;CR533531;BC000891;AB051619;
MRPL19		P49406	39S ribosomal protein L19, mitochondrial	39S ribosomal protein L19, mitochondrial (L19mt) (MRP-L19) (39S ribosomal protein L15, mitochondrial) (L15mt) (MRP-L15) (Mitochondrial large ribosomal subunit protein bL19m)	RM19	MRPL19 KIAA0104 MRPL15	Homo sapiens (Human)	292	NP_055578.2;	AC005034;BC030144;D14660;AB051621;
MRPL3		P09001	39S ribosomal protein L3, mitochondrial	39S ribosomal protein L3, mitochondrial (L3mt) (MRP-L3) (Mitochondrial large ribosomal subunit protein uL3m)	RM03	MRPL3 MRL3 RPML3	Homo sapiens (Human)	348	NP_009139.1;	X06323;CR456720;CH471052;BC003375;
MRPL44		Q9H9J2	39S ribosomal protein L44, mitochondrial	39S ribosomal protein L44, mitochondrial (L44mt) (MRP-L44) (EC 3.1.26.-) (Mitochondrial large ribosomal subunit protein mL44)	RM44	MRPL44	Homo sapiens (Human)	332	NP_075066.1;	AK022763;AK024052;CR457293;AC073641;BC012058;
MRPL49		Q13405	39S ribosomal protein L49, mitochondrial	39S ribosomal protein L49, mitochondrial (L49mt) (MRP-L49) (Mitochondrial large ribosomal subunit protein mL49) (Neighbor of FAU) (NOF) (Protein NOF1)	RM49	MRPL49 C11orf4 NOF1 OK/SW-cl.67	Homo sapiens (Human)	166	NP_004918.1;	U39400;AB062395;AK311821;CH471076;BC004378;
MRPS21		P82921	28S ribosomal protein S21, mitochondrial	28S ribosomal protein S21, mitochondrial (MRP-S21) (S21mt) (Mitochondrial small ribosomal subunit protein bS21m)	RT21	MRPS21 RPMS21 MDS016	Homo sapiens (Human)	87	NP_061870.1;NP_114107.1;	AB049955;AF182417;AK289467;AL138795;CH471121;CH471121;BC004566;BC006554;
MRPS23		Q9Y3D9	28S ribosomal protein S23, mitochondrial	28S ribosomal protein S23, mitochondrial (MRP-S23) (S23mt) (Mitochondrial small ribosomal subunit protein mS23)	RT23	MRPS23 CGI-138 HSPC329	Homo sapiens (Human)	190	NP_057154.2;	AF151896;AF161447;AK312729;CH471109;BC000242;AB061206;
MRPS31		Q92665	28S ribosomal protein S31, mitochondrial	28S ribosomal protein S31, mitochondrial (MRP-S31) (S31mt) (Imogen 38) (Mitochondrial small ribosomal subunit protein mS31)	RT31	MRPS31 IMOGN38	Homo sapiens (Human)	395	NP_005821.2;	Z68747;AK315248;CH471075;BC022045;
MRPS7		Q9Y2R9	28S ribosomal protein S7, mitochondrial	28S ribosomal protein S7, mitochondrial (MRP-S7) (S7mt) (Mitochondrial small ribosomal subunit protein uS7m) (bMRP-27a) (bMRP27a)	RT07	MRPS7	Homo sapiens (Human)	242	NP_057055.2;	AF077042;AK222995;AK313854;BC000241;
MRTO4		Q9UKD2	mRNA turnover protein 4 homolog	mRNA turnover protein 4 homolog (Ribosome assembly factor MRTO4)	MRT4	MRTO4 C1orf33 MRT4	Homo sapiens (Human)	239	NP_057267.2;	AF173378;AY303790;AK024227;AK027569;CH471134;BC003013;BC006504;
MSI2		Q96DH6	RNA-binding protein Musashi homolog 2	RNA-binding protein Musashi homolog 2 (Musashi-2)	MSI2H	MSI2	Homo sapiens (Human)	328	NP_620412.1 [Q96DH6-1];NP_733839.1 [Q96DH6-2];	BC001526;BC017560;AK093888;
MSN		P26038	Moesin	Moesin (Membrane-organizing extension spike protein)	MOES	MSN	Homo sapiens (Human)	577	NP_002435.1;	M69066;Z98946;BC017293;
MTA1		Q13330	Metastasis-associated protein MTA1	Metastasis-associated protein MTA1	MTA1	MTA1	Homo sapiens (Human)	715	NP_001190187.1 [Q13330-2];NP_004680.2 [Q13330-1];	U35113;AF508978;BC009443;BC142941;BX248776;
MTA2		O94776	Metastasis-associated protein MTA2	Metastasis-associated protein MTA2 (Metastasis-associated 1-like 1) (MTA1-L1 protein) (p53 target protein in deacetylase complex)	MTA2	MTA2 MTA1L1 PID	Homo sapiens (Human)	668	NP_001317221.1 [O94776-2];NP_004730.2 [O94776-1];	AB012922;AB016591;AF295807;AK301569;CR749481;BC023656;BC053650;
MT-ATP6		P00846	ATP synthase subunit a	ATP synthase subunit a (F-ATPase protein 6)	ATP6	MT-ATP6 ATP6 ATPASE6 MTATP6	Homo sapiens (Human)	226	YP_003024031.1;	J01415;V00662;D38112;AF346971;AF347011;AF381997;AF382010;AF465948;AF465949;AF465950;AF465956;AF465957;AF465962;AF465972;AF465974;AF465975;AF465976;AY275529;AY289076;AY289100;AY339407;AY339408;AY339510;AY339511;AY339512;AY339513;AY339530;AY339531;AY339532;AY339533;AY339534;AY339535;AY339536;AY339537;AY339538;AY339539;AY339540;AY339541;AY339543;AY339581;AY339582;AY339584;AY195749;AY195764;AY195773;AY195786;AY255144;AY255147;AY255180;AY738945;AY738967;AY713988;AY713999;AY714004;AY714013;AY714014;AY714028;AY714031;AY714035;AY714045;AY495147;AY495199;AY495231;AY495232;AY495233;AY495234;AY495235;AY495236;AY495237;AY495238;AY519488;
MTCH1		Q9NZJ7	Mitochondrial carrier homolog 1	Mitochondrial carrier homolog 1 (Presenilin-associated protein)	MTCH1	MTCH1 PSAP CGI-64 UNQ1871/PRO4314	Homo sapiens (Human)	389	NP_001258570.1 [Q9NZJ7-1];NP_055156.1 [Q9NZJ7-2];	AF176006;AF192559;AY358519;AK315067;CH471081;CH471081;BC000702;BC006507;BC009962;BC110914;BC153873;AF189289;
MTCH2		Q9Y6C9	Mitochondrial carrier homolog 2	Mitochondrial carrier homolog 2 (Met-induced mitochondrial protein)	MTCH2	MTCH2 MIMP HSPC032	Homo sapiens (Human)	303	NP_001304160.1;NP_001304161.1;NP_001304162.1;NP_055157.1;	AY380792;AF176008;AF085361;AK313032;CH471064;BC000875;
MT-CO2		P00403	Cytochrome c oxidase subunit 2	Cytochrome c oxidase subunit 2 (EC 1.9.3.1) (Cytochrome c oxidase polypeptide II)	COX2	MT-CO2 COII COX2 COXII MTCO2	Homo sapiens (Human)	227	YP_003024029.1;	V00662;J01415;X15759;M25171;D38112;U12690;U12691;U12692;U12693;U12694;AF004339;AY339402;AY339403;AY339404;AY339405;AY339406;AY339407;AY339408;AY339409;AY339410;AY339411;AY339412;AY339413;AY339414;AY339415;AY339416;AY339417;AY339418;AY339419;AY339420;AY339421;AY339422;AY339423;AY339424;AY339425;AY339426;AY339427;AY339428;AY339429;AY339430;AY339431;AY339432;AY339433;AY339434;AY339435;AY339436;AY339437;AY339438;AY339439;AY339440;AY339441;AY339442;AY339443;AY339444;AY339445;AY339446;AY339447;AY339448;AY339449;AY339450;AY339451;AY339452;AY339453;AY339454;AY339455;AY339456;AY339457;AY339458;AY339459;AY339460;AY339461;AY339462;AY339463;AY339464;AY339465;AY339466;AY339467;AY339468;AY339469;AY339470;AY339471;AY339472;AY339473;AY339474;AY339475;AY339476;AY339477;AY339478;AY339479;AY339480;AY339481;AY339482;AY339483;AY339484;AY339485;AY339486;AY339487;AY339488;AY339489;AY339490;AY339492;AY339493;AY339494;AY339495;AY339496;AY339498;AY339499;AY339500;AY339501;AY339502;AY339503;AY339504;AY339505;AY339506;AY339507;AY339508;AY339509;AY339510;AY339511;AY339512;AY339513;AY339514;AY339515;AY339516;AY339517;AY339518;AY339519;AY339520;AY339521;AY339522;AY339523;AY339524;AY339525;AY339526;AY339527;AY339528;AY339529;AY339530;AY339531;AY339532;AY339533;AY339534;AY339535;AY339536;AY339537;AY339538;AY339539;AY339540;AY339541;AY339543;AY339544;AY339545;AY339546;AY339547;AY339548;AY339549;AY339550;AY339551;AY339552;AY339553;AY339555;AY339556;AY339557;AY339558;AY339559;AY339560;AY339561;AY339562;AY339563;AY339564;AY339565;AY339566;AY339567;AY339568;AY339569;AY339570;AY339571;AY339572;AY339573;AY339574;AY339575;AY339576;AY339577;AY339578;AY339579;AY339580;AY339581;AY339582;AY339583;AY339584;AY339585;AY339586;AY339587;AY339588;AY339589;AY339590;AY339591;AY339592;AY339593;AF346963;AF346964;AF346965;AF346966;AF346967;AF346970;AF346972;AF346973;AF346974;AF346975;AF346976;AF346977;AF346978;AF346979;AF346980;AF346981;AF346982;AF346983;AF346984;AF346985;AF346986;AF346988;AF346989;AF346990;AF346991;AF346993;AF346994;AF346995;AF346998;AF346999;AF347000;AF347001;AF347002;AF347003;AF347004;AF347005;AF347006;AF347007;AF347009;AF347010;AF347011;AF347014;AF347015;AY289051;AY289053;AY289054;AY289056;AY289057;AY289058;AY289059;AY289060;AY289061;AY289062;AY289063;AY289064;AY289065;AY289066;AY289067;AY289068;AY289069;AY289071;AY289072;AY289073;AY289074;AY289075;AY289076;AY289077;AY289078;AY289079;AY289080;AY289081;AY289082;AY289083;AY289084;AY289085;AY289086;AY289087;AY289088;AY289089;AY289090;AY289091;AY289092;AY289093;AY289094;AY289095;AY289096;AY289099;AY289100;AY289102;AY495090;AY495091;AY495092;AY495093;AY495094;AY495095;AY495096;AY495097;AY495098;AY495099;AY495100;AY495101;AY495102;AY495103;AY495104;AY495105;AY495106;AY495107;AY495108;AY495109;AY495110;AY495111;AY495112;AY495113;AY495114;AY495115;AY495116;AY495117;AY495118;AY495119;AY495120;AY495121;AY495122;AY495123;AY495124;AY495125;AY495126;AY495127;AY495128;AY495129;AY495130;AY495131;AY495132;AY495133;AY495134;AY495135;AY495136;AY495137;AY495138;AY495139;AY495140;AY495141;AY495142;AY495143;AY495144;AY495145;AY495146;AY495147;AY495148;AY495149;AY495150;AY495151;AY495152;AY495153;AY495154;AY495155;AY495156;AY495157;AY495158;AY495159;AY495160;AY495161;AY495162;AY495163;AY495164;AY495166;AY495167;AY495168;AY495169;AY495170;AY495172;AY495173;AY495174;AY495175;AY495176;AY495177;AY495178;AY495179;AY495180;AY495181;AY495182;AY495183;AY495184;AY495185;AY495186;AY495187;AY495188;AY495189;AY495190;AY495191;AY495192;AY495193;AY495194;AY495195;AY495196;AY495197;AY495198;AY495199;AY495200;AY495201;AY495202;AY495203;AY495204;AY495205;AY495206;AY495207;AY495208;AY495209;AY495210;AY495211;AY495212;AY495213;AY495214;AY495215;AY495216;AY495217;AY495218;AY495219;AY495220;AY495221;AY495223;AY495224;AY495225;AY495226;AY495227;AY495228;AY495229;AY495230;AY495231;AY495232;AY495233;AY495234;AY495235;AY495236;AY495237;AY495238;AY495239;AY495240;AY495241;AY495242;AY495243;AY495244;AY495245;AY495246;AY495247;AY495248;AY495249;AY495250;AY495251;AY495252;AY495253;AY495254;AY495255;AY495256;AY495257;AY495258;AY495259;AY495260;AY495261;AY495262;AY495263;AY495264;AY495265;AY495266;AY495267;AY495268;AY495269;AY495270;AY495271;AY495272;AY495273;AY495274;AY495275;AY495276;AY495277;AY495278;AY495279;AY495280;AY495281;AY495282;AY495283;AY495284;AY495285;AY495286;AY495287;AY495288;AY495289;AY495290;AY495291;AY495292;AY495293;AY495294;AY495295;AY495296;AY495297;AY495298;AY495299;AY495300;AY495301;AY495302;AY495303;AY495304;AY495305;AY495306;AY495307;AY495308;AY495309;AY495310;AY495311;AY495312;AY495313;AY495314;AY495315;AY495316;AY495317;AY495318;AY495319;AY495320;AY495321;AY495322;AY495323;AY495325;AY495326;AY495327;AY495328;AY495329;AY495330;X55654;
MT-CO3		P00414	Cytochrome c oxidase subunit 3	Cytochrome c oxidase subunit 3 (EC 1.9.3.1) (Cytochrome c oxidase polypeptide III)	COX3	MT-CO3 COIII COXIII MTCO3	Homo sapiens (Human)	261	YP_003024032.1;	J01415;V00662;DQ654394;DQ654395;DQ654396;DQ654397;DQ654398;DQ654399;DQ654400;DQ654401;DQ654402;DQ654403;DQ654404;DQ654405;DQ654406;DQ654407;DQ654408;DQ654409;DQ654410;DQ654411;DQ654412;DQ654413;DQ654414;DQ654415;DQ654416;DQ654417;DQ654418;DQ654419;DQ654420;DQ654421;DQ654422;DQ654423;DQ654424;DQ654425;DQ654426;DQ654427;DQ654428;DQ654429;DQ654430;DQ654431;DQ654432;DQ654433;DQ654434;DQ654435;DQ654436;DQ654437;DQ654438;DQ654439;DQ654440;DQ654441;DQ654442;DQ654443;AF004341;
MTDH		Q86UE4	Protein LYRIC	Protein LYRIC (3D3/LYRIC) (Astrocyte elevated gene-1 protein) (AEG-1) (Lysine-rich CEACAM1 co-isolated protein) (Metadherin) (Metastasis adhesion protein)	LYRIC	MTDH AEG1 LYRIC	Homo sapiens (Human)	582	NP_848927.2;	AF501310;AY082966;AF411226;AY974040;BC009324;BC014977;BC045642;
MTHFD1		P11586	C-1-tetrahydrofolate synthase, cytoplasmic	C-1-tetrahydrofolate synthase, cytoplasmic (C1-THF synthase) [Cleaved into: C-1-tetrahydrofolate synthase, cytoplasmic, N-terminally processed] [Includes: Methylenetetrahydrofolate dehydrogenase (EC 1.5.1.5); Methenyltetrahydrofolate cyclohydrolase (EC 3.5.4.9); Formyltetrahydrofolate synthetase (EC 6.3.4.3)]	C1TC	MTHFD1 MTHFC MTHFD	Homo sapiens (Human)	935	NP_005947.3;	J04031;AK312361;CH471061;BC001014;BC009806;BC050420;
MTHFD1L		Q6UB35	Monofunctional C1-tetrahydrofolate synthase, mitochondrial	Monofunctional C1-tetrahydrofolate synthase, mitochondrial (EC 6.3.4.3) (Formyltetrahydrofolate synthetase)	C1TM	MTHFD1L FTHFSDC1	Homo sapiens (Human)	978	NP_001229696.1;NP_001229697.1;NP_001229698.1 [Q6UB35-2];NP_056255.2 [Q6UB35-1];	AY374130;AY374131;AB127387;CH471051;AL117452;BC008629;BC017477;BC110319;AK024798;
MTIF2		P46199	Translation initiation factor IF-2, mitochondrial	Translation initiation factor IF-2, mitochondrial (IF-2(Mt)) (IF-2Mt) (IF2(mt))	IF2M	MTIF2	Homo sapiens (Human)	727	NP_001005369.1;NP_001307930.1;NP_001307931.1;NP_001307932.1;NP_001307933.1;NP_001307934.1;NP_002444.2;XP_005264392.1;XP_011531173.1;XP_016859651.1;XP_016859652.1;	L34600;AF494407;AF495546;AF495543;AF495544;AF495545;CH471053;CH471053;
MT-ND4		P03905	NADH-ubiquinone oxidoreductase chain 4	NADH-ubiquinone oxidoreductase chain 4 (EC 7.1.1.2) (NADH dehydrogenase subunit 4)	NU4M	MT-ND4 MTND4 NADH4 ND4	Homo sapiens (Human)	459	YP_003024035.1;	J01415;V00662;AY495090;AY495091;AY495092;AY495093;AY495094;AY495095;AY495096;AY495097;AY495098;AY495099;AY495100;AY495101;AY495102;AY495103;AY495104;AY495106;AY495107;AY495108;AY495109;AY495110;AY495111;AY495112;AY495113;AY495114;AY495115;AY495116;AY495117;AY495118;AY495119;AY495120;AY495121;AY495122;AY495123;AY495124;AY495125;AY495126;AY495127;AY495128;AY495129;AY495130;AY495131;AY495132;AY495133;AY495134;AY495135;AY495136;AY495137;AY495138;AY495139;AY495140;AY495141;AY495142;AY495143;AY495144;AY495145;AY495146;AY495147;AY495148;AY495149;AY495150;AY495151;AY495152;AY495153;AY495154;AY495155;AY495156;AY495157;AY495158;AY495159;AY495160;AY495161;AY495162;AY495163;AY495164;AY495165;AY495167;AY495168;AY495169;AY495171;AY495172;AY495173;AY495174;AY495175;AY495176;AY495177;AY495178;AY495179;AY495180;AY495181;AY495182;AY495183;AY495184;AY495185;AY495186;AY495187;AY495188;AY495189;AY495190;AY495191;AY495192;AY495193;AY495194;AY495239;AY495240;AY495241;AY495242;AY495244;AY495246;AY495247;AY495248;AY495249;AY495252;AY495267;AY495268;AY495269;AY495270;AY495271;AY495272;AY495273;AY495274;AY495275;AY495276;AY495277;AY495278;AY495279;AY495280;AY495281;AY495282;AY495283;AY495284;AY495285;AY495286;AY495287;AY495288;AY495289;AY495290;AY495291;AY495292;AY495293;AY495294;AY495295;AY495297;AY495298;AY495299;AY495300;AY495301;AY495302;AY495303;AY495304;AY495305;AY495306;AY495307;AY495308;AY495309;AY495310;AY495311;AY495312;AY495313;AY495314;AY495315;AY495316;AY495317;AY495318;AY495319;AY495320;AY495321;AY495322;AY495323;AY495324;AY495325;AY495326;AY495327;AY495328;AY495329;AY495330;AF465942;AF346963;AF346964;AF346966;AF346967;AF346968;AF346969;AF346971;AF346974;AF346975;AF346977;AF346978;AF346980;AF346981;AF346982;AF346985;AF346986;AF346987;AF346989;AF346990;AF346993;AF346994;AF346996;AF346997;AF347000;AF347002;AF347003;AF347004;AF347005;AF347006;AF347007;AF347010;AF347011;AF347012;AF347013;AF347014;AF347015;AY289051;AY289052;AY289055;AY289056;AY289058;AY289059;AY289060;AY289061;AY289062;AY289063;AY289065;AY289068;AY289069;AY289070;AY289071;AY289073;AY289074;AY289075;AY289076;AY289077;AY289079;AY289080;AY289081;AY289082;AY289083;AY289084;AY289085;AY289087;AY289088;AY289090;AY289091;AY289092;AY289093;AY289094;AY289095;AY289096;AY289097;AY289098;AY289099;AY289100;AY289101;AY289102;
MT-ND5		P03915	NADH-ubiquinone oxidoreductase chain 5	NADH-ubiquinone oxidoreductase chain 5 (EC 7.1.1.2) (NADH dehydrogenase subunit 5)	NU5M	MT-ND5 MTND5 NADH5 ND5	Homo sapiens (Human)	603	YP_003024036.1;	J01415;V00662;D38112;AF465942;AY339402;AY339403;AY339404;AY339405;AY339406;AY339407;AY339408;AY339409;AY339410;AY339411;AY339412;AY339413;AY339414;AY339415;AY339416;AY339417;AY339418;AY339419;AY339420;AY339421;AY339422;AY339423;AY339424;AY339425;AY339426;AY339427;AY339428;AY339429;AY339430;AY339431;AY339432;AY339433;AY339434;AY339435;AY339436;AY339437;AY339438;AY339439;AY339440;AY339441;AY339442;AY339443;AY339444;AY339445;AY339446;AY339447;AY339448;AY339449;AY339451;AY339452;AY339453;AY339454;AY339455;AY339456;AY339457;AY339458;AY339459;AY339460;AY339461;AY339462;AY339463;AY339464;AY339465;AY339466;AY339467;AY339468;AY339469;AY339470;AY339471;AY339472;AY339473;AY339474;AY339475;AY339476;AY339477;AY339478;AY339479;AY339480;AY339481;AY339482;AY339483;AY339484;AY339485;AY339486;AY339487;AY339488;AY339489;AY339490;AY339491;AY339492;AY339493;AY339494;AY339495;AY339496;AY339514;AY339515;AY339516;AY339517;AY339518;AY339519;AY339520;AY339521;AY339522;AY339523;AY339528;AY339529;AY339530;AY339531;AY339532;AY339533;AY339534;AY339535;AY339536;AY339537;AY339538;AY339539;AY339540;AY339541;AY339542;AY339543;AY339547;AY339548;AY339549;AY339550;AY339554;AY339555;AY339556;AY339557;AY339558;AY339559;AY339560;AY339563;AY339564;AY339565;AY339566;AY339567;AY339568;AY339569;AY339570;AY339571;AY339572;AY339573;AY339574;AY339575;AY339576;AF346970;AF346971;AF346972;AF346976;AF346977;AF346979;AF346980;AF346981;AF346982;AF346984;AF346988;AF346989;AF346990;AF346991;AF346993;AF346994;AF347000;AF347001;AF347006;AF347007;AF347010;AF347011;AF347012;AF347013;AY289051;AY289053;AY289056;AY289057;AY289058;AY289061;AY289062;AY289064;AY289066;AY289067;AY289068;AY289069;AY289070;AY289072;AY289076;AY289077;AY289080;AY289083;AY289084;AY289088;AY289093;AY289094;AY289097;AY289098;AY289100;AY289101;AY289102;AY495090;AY495091;AY495092;AY495094;AY495095;AY495097;AY495098;AY495099;AY495100;AY495101;AY495102;AY495103;AY495104;AY495105;AY495107;AY495108;AY495109;AY495110;AY495111;AY495112;AY495113;AY495114;AY495115;AY495117;AY495118;AY495119;AY495120;AY495121;AY495122;AY495123;AY495124;AY495125;AY495126;AY495127;AY495128;AY495129;AY495130;AY495131;AY495132;AY495133;AY495134;AY495135;AY495136;AY495137;AY495138;AY495139;AY495140;AY495141;AY495142;AY495143;AY495144;AY495145;AY495146;AY495147;AY495148;AY495149;AY495150;AY495151;AY495152;AY495154;AY495155;AY495156;AY495157;AY495158;AY495159;AY495160;AY495161;AY495162;AY495163;AY495164;AY495165;AY495166;AY495167;AY495168;AY495169;AY495170;AY495171;AY495172;AY495173;AY495174;AY495175;AY495176;AY495177;AY495178;AY495179;AY495180;AY495181;AY495182;AY495183;AY495184;AY495185;AY495186;AY495187;AY495188;AY495189;AY495190;AY495191;AY495192;AY495193;AY495194;AY495239;AY495240;AY495241;AY495242;AY495243;AY495244;AY495245;AY495246;AY495247;AY495248;AY495250;AY495251;AY495252;AY495253;AY495254;AY495255;AY495257;AY495259;AY495261;AY495262;AY495263;AY495266;AY495267;AY495268;AY495269;AY495270;AY495271;AY495272;AY495273;AY495274;AY495275;AY495276;AY495277;AY495278;AY495279;AY495280;AY495282;AY495283;AY495284;AY495285;AY495286;AY495287;AY495288;AY495289;AY495290;AY495291;AY495292;AY495293;AY495294;AY495295;AY495296;AY495297;AY495298;AY495299;AY495300;AY495301;AY495302;AY495303;AY495304;AY495305;AY495306;AY495307;AY495308;AY495309;AY495311;AY495312;AY495315;AY495316;AY495318;AY495320;AY495321;AY495324;AY495325;AY495326;AY495327;AY495328;AY495330;
MTPN		P58546	Myotrophin	Myotrophin (Protein V-1)	MTPN	MTPN	Homo sapiens (Human)	118	NP_665807.1;	BC028093;
MTX1		Q13505	Metaxin-1	Metaxin-1 (Mitochondrial outer membrane import complex protein 1)	MTX1	MTX1 MTX MTXN	Homo sapiens (Human)	466	NP_002446.3 [Q13505-1];NP_942584.2 [Q13505-2];	U46920;AF023268;AK313863;CH471121;CH471121;BC001906;
MUC1		P15941	Mucin-1	Mucin-1 (MUC-1) (Breast carcinoma-associated antigen DF3) (Cancer antigen 15-3) (CA 15-3) (Carcinoma-associated mucin) (Episialin) (H23AG) (Krebs von den Lungen-6) (KL-6) (PEMT) (Peanut-reactive urinary mucin) (PUM) (Polymorphic epithelial mucin) (PEM) (Tumor-associated epithelial membrane antigen) (EMA) (Tumor-associated mucin) (CD antigen CD227) [Cleaved into: Mucin-1 subunit alpha (MUC1-NT) (MUC1-alpha); Mucin-1 subunit beta (MUC1-beta) (MUC1-CT)]	MUC1	MUC1 PUM	Homo sapiens (Human)	1255	NP_001018016.1 [P15941-11];NP_001018017.1 [P15941-7];NP_001037855.1 [P15941-10];NP_001037856.1;NP_001037857.1 [P15941-12];NP_001037858.1;NP_001191214.1;NP_001191215.1;NP_001191216.1;NP_001191217.1;NP_001191218.1;NP_001191219.1;NP_001191220.1;NP_001191221.1;NP_001191222.1 [P15941-13];NP_001191223.1 [P15941-6];NP_001191224.1;NP_001191225.1;NP_001191226.1;NP_002447.4 [P15941-8];	J05582;M32738;M32739;M34089;M34088;J05581;M61170;X52229;X52228;M35093;X80761;U60259;U60260;U60261;AF125525;AY466157;AY327582;AY327584;AY327586;AY327587;EF583653;EF670711;EF670712;FJ226040;FJ226047;AF348143;AY463543;CH471121;CH471121;CH471121;CH471121;BC120974;BC120975;Z17324;Z17325;M31823;S81781;S81736;M21868;
MUT		P22033	Methylmalonyl-CoA mutase, mitochondrial	Methylmalonyl-CoA mutase, mitochondrial (MCM) (EC 5.4.99.2) (Methylmalonyl-CoA isomerase)	MUTA	MMUT MUT	Homo sapiens (Human)	750	NP_000246.2;XP_005249200.1;	M65131;M37510;M37499;M37500;M37501;M37503;M37504;M37505;M37506;M37507;M37508;M37509;AK292568;BT007434;BC016282;
MVP		Q14764	Major vault protein	Major vault protein (MVP) (Lung resistance-related protein)	MVP	MVP LRP	Homo sapiens (Human)	893	NP_001280133.1;NP_001280134.1;NP_005106.2;NP_059447.2;	X79882;BC015623;AJ238512;AJ238514;AJ238516;AJ238518;AJ238519;AJ238514;AJ238516;AJ238518;AJ291365;AJ291366;AJ291367;
MYADM		Q96S97	Myeloid-associated differentiation marker	Myeloid-associated differentiation marker (Protein SB135)	MYADM	MYADM UNQ553/PRO1110	Homo sapiens (Human)	322	NP_001018654.1;NP_001018655.1;NP_001018656.1;NP_001018657.1;NP_001277117.1;NP_001277118.1;NP_001277119.1;NP_001277120.1;NP_001277121.1;NP_001277122.1;NP_001277123.1;NP_612382.1;	AF087882;AY037147;AY358582;AK027693;AK093999;AK075276;AK316566;CH471135;BC013995;BC095412;
MYBBP1A		Q9BQG0	Myb-binding protein 1A	Myb-binding protein 1A	MBB1A	MYBBP1A P160	Homo sapiens (Human)	1328	NP_001099008.1 [Q9BQG0-2];NP_055335.2 [Q9BQG0-1];	AF147709;BC000641;BC050546;AL136595;AL133098;
MYEF2		Q9P2K5	Myelin expression factor 2	Myelin expression factor 2 (MEF-2) (MyEF-2) (MST156)	MYEF2	MYEF2 KIAA1341	Homo sapiens (Human)	600	NP_001288139.1;NP_057216.2;	AB037762;AK002075;AK023133;BC014533;BC068523;BC152420;BC152451;AF190159;
MYH10		P35580	Myosin-10	Myosin-10 (Cellular myosin heavy chain, type B) (Myosin heavy chain 10) (Myosin heavy chain, non-muscle IIb) (Non-muscle myosin heavy chain B) (NMMHC-B) (Non-muscle myosin heavy chain IIb) (NMMHC II-b) (NMMHC-IIB)	MYH10	MYH10	Homo sapiens (Human)	1976	NP_001242941.1 [P35580-4];NP_001243024.1 [P35580-5];NP_005955.3 [P35580-1];XP_016880169.1 [P35580-5];XP_016880170.1 [P35580-1];XP_016880171.1 [P35580-1];	M69181;AB210026;CH471108;CH471108;CH471108;CH471108;BC000280;BC008968;BC117690;BC117691;BC144668;BC150634;U15618;S67247;
MYH14		Q7Z406	Myosin-14	Myosin-14 (Myosin heavy chain 14) (Myosin heavy chain, non-muscle IIc) (Non-muscle myosin heavy chain IIc) (NMHC II-C)	MYH14	MYH14 KIAA2034 FP17425	Homo sapiens (Human)	1995	NP_001070654.1 [Q7Z406-6];NP_001139281.1 [Q7Z406-2];NP_079005.3 [Q7Z406-1];XP_006723449.1 [Q7Z406-6];XP_011525625.1 [Q7Z406-6];	AY165122;AB111886;AB290169;BC000676;BC004396;BC007877;BC018933;FJ041910;AY203926;CR936653;AK023943;
MYL9		P24844	Myosin regulatory light polypeptide 9	Myosin regulatory light polypeptide 9 (20 kDa myosin light chain) (LC20) (MLC-2C) (Myosin RLC) (Myosin regulatory light chain 2, smooth muscle isoform) (Myosin regulatory light chain 9) (Myosin regulatory light chain MRLC1)	MYL9	MYL9 MLC2 MRLC1 MYRL2	Homo sapiens (Human)	172	NP_006088.2 [P24844-1];NP_852667.1 [P24844-2];	J02854;AF176043;D82057;CH471077;CH471077;CH471077;CH471077;CH471077;BC002648;
MYLK		Q15746	Myosin light chain kinase, smooth muscle	Myosin light chain kinase, smooth muscle (MLCK) (smMLCK) (EC 2.7.11.18) (Kinase-related protein) (KRP) (Telokin) [Cleaved into: Myosin light chain kinase, smooth muscle, deglutamylated form]	MYLK	MYLK MLCK MLCK1 MYLK1	Homo sapiens (Human)	1914	NP_001308238.1;NP_444253.3 [Q15746-1];NP_444254.3 [Q15746-2];NP_444255.3 [Q15746-3];NP_444256.3 [Q15746-4];NP_444259.1 [Q15746-10];NP_444260.1 [Q15746-8];XP_011511162.1;XP_016861958.1 [Q15746-11];XP_016861960.1 [Q15746-9];XP_016861961.1 [Q15746-8];XP_016861962.1 [Q15746-10];	X85337;U48959;AF069601;AF069602;AF069603;AF069604;AF096771;AF096766;AF096767;AF096768;AF096769;AF096770;AF096771;AF096769;AF096770;AF096773;AF096774;AF096775;AY424269;AY424270;AY339601;AB037663;AK300610;AK314412;AK314443;CH471052;CH471052;CH471052;CH471052;BC100761;BC100762;BC100763;BC064420;X90870;
MYO18A		Q92614	Unconventional myosin-XVIIIa	Unconventional myosin-XVIIIa (Molecule associated with JAK3 N-terminus) (MAJN) (Myosin containing a PDZ domain) (Surfactant protein receptor SP-R210) (SP-R210)	MY18A	MYO18A CD245 KIAA0216 MYSPDZ	Homo sapiens (Human)	2054	NP_001333696.1 [Q92614-3];NP_001333697.1 [Q92614-5];NP_510880.2 [Q92614-1];NP_976063.1 [Q92614-4];	AB177858;AB177860;AY703984;D86970;CR933614;BC039612;
MYO1C		O00159	Unconventional myosin-Ic	Unconventional myosin-Ic (Myosin I beta) (MMI-beta) (MMIb)	MYO1C	MYO1C	Homo sapiens (Human)	1063	NP_001074248.1 [O00159-1];NP_001074419.1 [O00159-3];NP_203693.3 [O00159-2];	X98507;AK292910;AB210015;BC044891;BC068013;
MYO1D		O94832	Unconventional myosin-Id	Unconventional myosin-Id	MYO1D	MYO1D KIAA0727	Homo sapiens (Human)	1006	NP_001290208.1;NP_056009.1;	AB018270;BC146763;
MYO1E		Q12965	Unconventional myosin-Ie	Unconventional myosin-Ie (Myosin-Ic) (Unconventional myosin 1E)	MYO1E	MYO1E MYO1C	Homo sapiens (Human)	1108	NP_004989.2;	U14391;L29139;
MYO5B		Q9ULV0	Unconventional myosin-Vb	Unconventional myosin-Vb	MYO5B	MYO5B KIAA1119	Homo sapiens (Human)	1848	NP_001073936.1 [Q9ULV0-1];	AB032945;AK025336;AB290160;BC033527;
MYO6		Q9UM54	Unconventional myosin-VI	Unconventional myosin-VI (Unconventional myosin-6)	MYO6	MYO6 KIAA0389	Homo sapiens (Human)	1294	NP_001287828.1 [Q9UM54-2];NP_004990.3 [Q9UM54-1];	U90236;AF229111;AF229082;AF229083;AF229084;AF229085;AF229086;AF229087;AF229088;AF229089;AF229090;AF229091;AF229092;AF229093;AF229094;AF229095;AF229096;AF229097;AF229098;AF229099;AF229100;AF229101;AF229102;AF229103;AF229104;AF229105;AF229106;AF229107;AF229108;AF229109;AF229110;AB002387;CH471051;CH471051;BC146764;
MYOF		Q9NZM1	Myoferlin	Myoferlin (Fer-1-like protein 3)	MYOF	MYOF FER1L3 KIAA1207	Homo sapiens (Human)	2061	NP_038479.1 [Q9NZM1-1];NP_579899.1 [Q9NZM1-6];	AF182316;AF182317;AF207990;AB033033;BC040110;BC052617;AL096713;AK075258;
NAA38		O95777	U6 snRNA-associated Sm-like protein LSm8	U6 snRNA-associated Sm-like protein LSm8	LSM8	LSM8	Homo sapiens (Human)	96	NP_057284.1;	AF182294;AC006389;BC002742;BC022440;
NAE1		Q13564	NEDD8-activating enzyme E1 regulatory subunit	NEDD8-activating enzyme E1 regulatory subunit (Amyloid beta precursor protein-binding protein 1, 59 kDa) (APP-BP1) (Amyloid protein-binding protein 1) (Proto-oncogene protein 1)	ULA1	NAE1 APPBP1 HPP1	Homo sapiens (Human)	534	NP_001018169.1 [Q13564-2];NP_001018170.1 [Q13564-3];NP_001273429.1 [Q13564-4];NP_003896.1 [Q13564-1];XP_005256272.1 [Q13564-3];XP_011521724.1;	U50939;AY197612;AK097680;AK298159;AK312784;AC004638;AL136798;CH471092;BC000480;BC013301;
NAGK		Q9UJ70	N-acetyl-D-glucosamine kinase	N-acetyl-D-glucosamine kinase (N-acetylglucosamine kinase) (EC 2.7.1.59) (GlcNAc kinase)	NAGK	NAGK	Homo sapiens (Human)	344	NP_060037.3 [Q9UJ70-1];	AJ242910;AK001812;AK297224;CR457271;AK222645;AC007881;CH471053;BC001029;BC005371;
NAMPT		P43490	Nicotinamide phosphoribosyltransferase	Nicotinamide phosphoribosyltransferase (NAmPRTase) (Nampt) (EC 2.4.2.12) (Pre-B-cell colony-enhancing factor 1) (Pre-B cell-enhancing factor) (Visfatin)	NAMPT	NAMPT PBEF PBEF1	Homo sapiens (Human)	491	NP_005737.1;XP_005250157.1;	U02020;AK292851;AC007032;AC007032;CH236947;CH236947;CH471070;BC072439;BC106046;
NANS		Q9NR45	Sialic acid synthase	Sialic acid synthase (N-acetylneuraminate synthase) (EC 2.5.1.56) (N-acetylneuraminate-9-phosphate synthase) (EC 2.5.1.57) (N-acetylneuraminic acid phosphate synthase) (N-acetylneuraminic acid synthase)	SIAS	NANS SAS	Homo sapiens (Human)	359	NP_061819.2;	AF257466;AK001659;AK316608;CH471105;BC000008;BC019315;
NAP1L1		P55209	Nucleosome assembly protein 1-like 1	Nucleosome assembly protein 1-like 1 (NAP-1-related protein) (hNRP)	NP1L1	NAP1L1 NRP	Homo sapiens (Human)	391	NP_001294853.1;NP_001317160.1 [P55209-1];NP_001317161.1;NP_004528.1 [P55209-1];NP_631946.1 [P55209-1];XP_011536695.1 [P55209-1];XP_016874827.1 [P55209-1];	M86667;BT007023;AK055020;AK122670;AL162068;CH471054;BC002387;
NAP1L4		Q99733	Nucleosome assembly protein 1-like 4	Nucleosome assembly protein 1-like 4 (Nucleosome assembly protein 2) (NAP-2)	NP1L4	NAP1L4 NAP2	Homo sapiens (Human)	375	NP_005960.1 [Q99733-1];	U77456;AB500094;AK312599;BC022090;
NAPG		Q99747	Gamma-soluble NSF attachment protein	Gamma-soluble NSF attachment protein (SNAP-gamma) (N-ethylmaleimide-sensitive factor attachment protein gamma)	SNAG	NAPG SNAPG	Homo sapiens (Human)	312	NP_003817.1 [Q99747-1];XP_011524058.1 [Q99747-2];	U78107;AK294038;BC001889;
NAPRT1		Q6XQN6	Nicotinate phosphoribosyltransferase	Nicotinate phosphoribosyltransferase (NAPRTase) (EC 6.3.4.21) (FHA-HIT-interacting protein) (Nicotinate phosphoribosyltransferase domain-containing protein 1)	PNCB	NAPRT FHIP NAPRT1	Homo sapiens (Human)	538	NP_001273758.1 [Q6XQN6-3];NP_660202.3 [Q6XQN6-1];XP_016869469.1;	AB242230;AY214325;AY214326;AY214327;BC006284;BC032466;
NARS		O43776	Asparagine--tRNA ligase, cytoplasmic	Asparagine--tRNA ligase, cytoplasmic (EC 6.1.1.22) (Asparaginyl-tRNA synthetase) (AsnRS) (Asparaginyl-tRNA synthetase 1)	SYNC	NARS1 NARS NRS	Homo sapiens (Human)	548	NP_004530.1 [O43776-1];	AJ000334;D84273;AK294364;AK222835;BC001687;
NASP		P49321	Nuclear autoantigenic sperm protein	Nuclear autoantigenic sperm protein (NASP)	NASP	NASP	Homo sapiens (Human)	788	NP_001182122.1 [P49321-4];NP_002473.2 [P49321-1];NP_689511.2 [P49321-2];XP_005270945.1 [P49321-3];	M97856;AK291637;AK298893;AK222816;CH471059;CH471059;BC003113;BC053608;BC010105;BC011580;
NAT10		Q9H0A0	RNA cytidine acetyltransferase	RNA cytidine acetyltransferase (EC 2.3.1.-) (18S rRNA cytosine acetyltransferase) (N-acetyltransferase 10) (N-acetyltransferase-like protein) (hALP)	NAT10	NAT10 ALP KIAA1709	Homo sapiens (Human)	1025	NP_001137502.1 [Q9H0A0-2];NP_078938.2 [Q9H0A0-1];	AB051496;AL136882;AK001636;AK022241;AK294044;BC035558;AF489535;
NCBP1		Q09161	Nuclear cap-binding protein subunit 1	Nuclear cap-binding protein subunit 1 (80 kDa nuclear cap-binding protein) (CBP80) (NCBP 80 kDa subunit)	NCBP1	NCBP1 CBP80 NCBP	Homo sapiens (Human)	790	NP_002477.1;	X80030;D32002;AK312807;AB209233;BC001450;
NCCRP1		Q6ZVX7	F-box only protein 50	F-box only protein 50 (NCC receptor protein 1 homolog) (NCCRP-1) (Non-specific cytotoxic cell receptor protein 1 homolog)	FBX50	NCCRP1 FBXO50	Homo sapiens (Human)	275	NP_001001414.1;	AK123941;BC067874;BC092493;
NCEH1		Q6PIU2	Neutral cholesterol ester hydrolase 1	Neutral cholesterol ester hydrolase 1 (NCEH) (EC 3.1.1.-) (Arylacetamide deacetylase-like 1)	NCEH1	NCEH1 AADACL1 KIAA1363	Homo sapiens (Human)	408	NP_001139748.1 [Q6PIU2-2];NP_001139749.1 [Q6PIU2-3];NP_001139750.1 [Q6PIU2-3];NP_065843.3 [Q6PIU2-1];	AB037784;AK294811;AK295641;AK299422;AK304253;AK316431;BC028734;BC047588;
NCKAP1		Q9Y2A7	Nck-associated protein 1	Nck-associated protein 1 (NAP 1) (Membrane-associated protein HEM-2) (p125Nap1)	NCKP1	NCKAP1 HEM2 KIAA0587 NAP1	Homo sapiens (Human)	1128	NP_038464.1 [Q9Y2A7-1];NP_995314.1 [Q9Y2A7-2];	AB014509;AB011159;AK292914;BT007033;AC108514;AC064871;BC015025;
NCL		P19338	Nucleolin	Nucleolin (Protein C23)	NUCL	NCL	Homo sapiens (Human)	710	NP_005372.2;	M60858;AK091742;AC017104;
NCLN		Q969V3	Nicalin	Nicalin (Nicastrin-like protein)	NCLN	NCLN	Homo sapiens (Human)	563	NP_001308392.1 [Q969V3-2];NP_064555.2 [Q969V3-1];	AK172848;AC005331;CH471139;CH471139;BC003076;BC007275;BC008920;BC010064;BC013283;BC019091;BC025926;AL136567;CR533566;AL365369;
NCSTN		Q92542	Nicastrin	Nicastrin	NICA	NCSTN KIAA0253 UNQ1874/PRO4317	Homo sapiens (Human)	709	NP_001277113.1 [Q92542-2];NP_001277115.1;NP_056146.1 [Q92542-1];	AF240468;AY359120;AK314764;CH471121;CH471121;CH471121;BC047621;D87442;
NDRG1		Q92597	Protein NDRG1	Protein NDRG1 (Differentiation-related gene 1 protein) (DRG-1) (N-myc downstream-regulated gene 1 protein) (Nickel-specific induction protein Cap43) (Reducing agents and tunicamycin-responsive protein) (RTP) (Rit42)	NDRG1	NDRG1 CAP43 DRG1 RTP	Homo sapiens (Human)	394	NP_001128714.1 [Q92597-1];NP_001245361.1 [Q92597-2];NP_001245362.1 [Q92597-3];NP_006087.2 [Q92597-1];	D87953;X92845;AF004162;CR456842;AK091147;AK126924;AK296794;CH471060;BC003175;AF230380;
NDRG2		Q9UN36	Protein NDRG2	Protein NDRG2 (N-myc downstream-regulated gene 2 protein) (Protein Syld709613)	NDRG2	NDRG2 KIAA1248 SYLD	Homo sapiens (Human)	371	NP_001269140.1 [Q9UN36-6];NP_001269141.1 [Q9UN36-5];NP_001269142.1 [Q9UN36-2];NP_001269143.1 [Q9UN36-2];NP_001269144.1 [Q9UN36-3];NP_001269145.1;NP_001307258.1 [Q9UN36-1];NP_057334.1 [Q9UN36-2];NP_963293.1 [Q9UN36-1];NP_963294.1 [Q9UN36-2];NP_963831.1 [Q9UN36-1];NP_963832.1 [Q9UN36-2];NP_963833.1 [Q9UN36-1];NP_963834.1 [Q9UN36-1];NP_963835.1 [Q9UN36-2];XP_011535298.1;XP_011535299.1;XP_011535300.1;XP_011535301.1;XP_011535303.1;XP_011535304.1;	AF304051;AF159092;AY028430;AB033074;AL136574;BX247987;BX248031;AK096999;AK293514;CR749252;CH471078;CH471078;CH471078;CH471078;CH471078;CH471078;CH471078;CH471078;CH471078;BC010458;BC011240;BC093038;
NDUFA11		Q86Y39	NADH dehydrogenase [ubiquinone] 1 alpha subcomplex subunit 11	NADH dehydrogenase [ubiquinone] 1 alpha subcomplex subunit 11 (Complex I-B14.7) (CI-B14.7) (NADH-ubiquinone oxidoreductase subunit B14.7)	NDUAB	NDUFA11	Homo sapiens (Human)	141	NP_001180304.1 [Q86Y39-2];NP_783313.1 [Q86Y39-1];	AJ539081;AK127692;BC069045;
NDUFA13		Q9P0J0	NADH dehydrogenase [ubiquinone] 1 alpha subcomplex subunit 13	NADH dehydrogenase [ubiquinone] 1 alpha subcomplex subunit 13 (Cell death regulatory protein GRIM-19) (Complex I-B16.6) (CI-B16.6) (Gene associated with retinoic and interferon-induced mortality 19 protein) (GRIM-19) (Gene associated with retinoic and IFN-induced mortality 19 protein) (NADH-ubiquinone oxidoreductase B16.6 subunit)	NDUAD	NDUFA13 GRIM19 CDA016 CGI-39	Homo sapiens (Human)	144	NP_057049.5 [Q9P0J0-1];	AF286697;AF155662;AF132973;AF261134;AK293965;BC000589;BC009189;
NDUFA4		O00483	Cytochrome c oxidase subunit NDUFA4	Cytochrome c oxidase subunit NDUFA4 (Complex I-MLRQ) (CI-MLRQ) (NADH-ubiquinone oxidoreductase MLRQ subunit)	NDUA4	NDUFA4	Homo sapiens (Human)	81	NP_002480.1;	U94586;AF201077;CR407618;CR541716;CH236948;CH471073;BC105295;BC101794;BC101796;
NDUFA5		Q16718	NADH dehydrogenase [ubiquinone] 1 alpha subcomplex subunit 5	NADH dehydrogenase [ubiquinone] 1 alpha subcomplex subunit 5 (Complex I subunit B13) (Complex I-13kD-B) (CI-13kD-B) (NADH-ubiquinone oxidoreductase 13 kDa-B subunit)	NDUA5	NDUFA5	Homo sapiens (Human)	116	NP_001269348.1;NP_001269349.1 [Q16718-2];NP_001269350.1;NP_001269351.1;NP_004991.1 [Q16718-1];	U53468;U64028;AF044418;AF044415;AF044416;AF044417;BT006695;AK315458;CR933664;AC073323;CH471070;BC000813;BC020821;BC070236;BC070237;
NDUFA6		P56556	NADH dehydrogenase [ubiquinone] 1 alpha subcomplex subunit 6	NADH dehydrogenase [ubiquinone] 1 alpha subcomplex subunit 6 (Complex I-B14) (CI-B14) (LYR motif-containing protein 6) (NADH-ubiquinone oxidoreductase B14 subunit)	NDUA6	NDUFA6 LYRM6 NADHB14	Homo sapiens (Human)	128	NP_002481.2;	AF047182;CR456529;AK291874;AK316562;CR456714;CR541997;CH471095;BC002772;
NDUFA8		P51970	NADH dehydrogenase [ubiquinone] 1 alpha subcomplex subunit 8	NADH dehydrogenase [ubiquinone] 1 alpha subcomplex subunit 8 (Complex I-19kD) (CI-19kD) (Complex I-PGIV) (CI-PGIV) (NADH-ubiquinone oxidoreductase 19 kDa subunit)	NDUA8	NDUFA8	Homo sapiens (Human)	172	NP_055037.1;	AF044953;AK314135;CH471090;BC001016;
NDUFAB1		O14561	Acyl carrier protein, mitochondrial	Acyl carrier protein, mitochondrial (ACP) (CI-SDAP) (NADH-ubiquinone oxidoreductase 9.6 kDa subunit)	ACPM	NDUFAB1	Homo sapiens (Human)	156	NP_004994.1;	AF087660;AK311877;AC002400;CH471145;BC058920;
NDUFB10		O96000	NADH dehydrogenase [ubiquinone] 1 beta subcomplex subunit 10	NADH dehydrogenase [ubiquinone] 1 beta subcomplex subunit 10 (Complex I-PDSW) (CI-PDSW) (NADH-ubiquinone oxidoreductase PDSW subunit)	NDUBA	NDUFB10	Homo sapiens (Human)	172	NP_004539.1 [O96000-1];	AF044954;AF088995;AF088992;AF088993;AF088994;AF088991;AF067169;CH471112;BC007509;BC005829;
NDUFB4		O95168	NADH dehydrogenase [ubiquinone] 1 beta subcomplex subunit 4	NADH dehydrogenase [ubiquinone] 1 beta subcomplex subunit 4 (Complex I-B15) (CI-B15) (NADH-ubiquinone oxidoreductase B15 subunit)	NDUB4	NDUFB4	Homo sapiens (Human)	129	NP_001161803.1 [O95168-2];NP_004538.2 [O95168-1];	AF044957;CH471052;BC000855;BC070285;BC146885;BC146887;BC146927;BC146932;
NDUFB7		P17568	NADH dehydrogenase [ubiquinone] 1 beta subcomplex subunit 7	NADH dehydrogenase [ubiquinone] 1 beta subcomplex subunit 7 (Cell adhesion protein SQM1) (Complex I-B18) (CI-B18) (NADH-ubiquinone oxidoreductase B18 subunit)	NDUB7	NDUFB7	Homo sapiens (Human)	137	NP_004137.2;	M33374;AF217091;AF112200;CR450354;CH471106;BC002595;
NDUFB8		O95169	NADH dehydrogenase [ubiquinone] 1 beta subcomplex subunit 8, mitochondrial	NADH dehydrogenase [ubiquinone] 1 beta subcomplex subunit 8, mitochondrial (Complex I-ASHI) (CI-ASHI) (NADH-ubiquinone oxidoreductase ASHI subunit)	NDUB8	NDUFB8	Homo sapiens (Human)	186	NP_001271296.1 [O95169-2];NP_001271297.1 [O95169-3];NP_004995.1 [O95169-1];	AF044958;AF115968;AF077028;AL080056;CR533490;AK289579;AK295867;CH471066;CH471066;BC000466;BC019276;Y18944;
NDUFB9		Q9Y6M9	NADH dehydrogenase [ubiquinone] 1 beta subcomplex subunit 9	NADH dehydrogenase [ubiquinone] 1 beta subcomplex subunit 9 (Complex I-B22) (CI-B22) (LYR motif-containing protein 3) (NADH-ubiquinone oxidoreductase B22 subunit)	NDUB9	NDUFB9 LYRM3 UQOR22	Homo sapiens (Human)	179	NP_001298097.1;NP_004996.1;	AF044956;AF261090;AF067168;AK313432;CH471060;BC007672;
NDUFC2		O95298	NADH dehydrogenase [ubiquinone] 1 subunit C2	NADH dehydrogenase [ubiquinone] 1 subunit C2 (Complex I-B14.5b) (CI-B14.5b) (Human lung cancer oncogene 1 protein) (HLC-1) (NADH-ubiquinone oxidoreductase subunit B14.5b)	NDUC2	NDUFC2 HLC1	Homo sapiens (Human)	119	NP_001190983.1 [O95298-3];NP_001190984.1 [O95298-2];NP_004540.1 [O95298-1];	AF087659;AF087899;AF070652;AL050278;AF369951;CR533448;CH471076;BC007323;
NDUFS1		P28331	NADH-ubiquinone oxidoreductase 75 kDa subunit, mitochondrial	NADH-ubiquinone oxidoreductase 75 kDa subunit, mitochondrial (EC 1.6.99.3) (EC 7.1.1.2) (Complex I-75kD) (CI-75kD)	NDUS1	NDUFS1	Homo sapiens (Human)	727	NP_001186910.1 [P28331-5];NP_001186911.1 [P28331-3];NP_001186912.1 [P28331-4];NP_001186913.1 [P28331-2];NP_004997.4 [P28331-1];	X61100;AK295705;AK295987;AK298320;AK300585;AC007383;CH471063;BC022368;BC030833;
NDUFS2		O75306	NADH dehydrogenase [ubiquinone] iron-sulfur protein 2, mitochondrial	NADH dehydrogenase [ubiquinone] iron-sulfur protein 2, mitochondrial (EC 1.6.99.3) (EC 7.1.1.2) (Complex I-49kD) (CI-49kD) (NADH-ubiquinone oxidoreductase 49 kDa subunit)	NDUS2	NDUFS2	Homo sapiens (Human)	463	NP_001159631.1 [O75306-2];NP_004541.1 [O75306-1];XP_005245265.1;XP_016856846.1;	AF050640;AF013160;CH471121;CH471121;BC000170;BC001456;BC008868;
NDUFS3		O75489	NADH dehydrogenase [ubiquinone] iron-sulfur protein 3, mitochondrial	NADH dehydrogenase [ubiquinone] iron-sulfur protein 3, mitochondrial (EC 1.6.99.3) (EC 7.1.1.2) (Complex I-30kD) (CI-30kD) (NADH-ubiquinone oxidoreductase 30 kDa subunit)	NDUS3	NDUFS3	Homo sapiens (Human)	264	NP_004542.1 [O75489-1];	AF067139;AF200954;AF100743;AK294167;AK313802;CH471064;BC000617;
NDUFS4		O43181	NADH dehydrogenase [ubiquinone] iron-sulfur protein 4, mitochondrial	NADH dehydrogenase [ubiquinone] iron-sulfur protein 4, mitochondrial (Complex I-18 kDa) (CI-18 kDa) (Complex I-AQDQ) (CI-AQDQ) (NADH-ubiquinone oxidoreductase 18 kDa subunit)	NDUS4	NDUFS4	Homo sapiens (Human)	175	NP_002486.1;	AF020351;BC005270;
NDUFS7		O75251	NADH dehydrogenase [ubiquinone] iron-sulfur protein 7, mitochondrial	NADH dehydrogenase [ubiquinone] iron-sulfur protein 7, mitochondrial (EC 1.6.99.3) (EC 7.1.1.2) (Complex I-20kD) (CI-20kD) (NADH-ubiquinone oxidoreductase 20 kDa subunit) (PSST subunit)	NDUS7	NDUFS7	Homo sapiens (Human)	213	NP_077718.3 [O75251-1];	AK091623;AC005329;BC001715;BC005954;BC111517;
NDUFS8		O00217	NADH dehydrogenase [ubiquinone] iron-sulfur protein 8, mitochondrial	NADH dehydrogenase [ubiquinone] iron-sulfur protein 8, mitochondrial (EC 1.6.99.3) (EC 7.1.1.2) (Complex I-23kD) (CI-23kD) (NADH-ubiquinone oxidoreductase 23 kDa subunit) (TYKY subunit)	NDUS8	NDUFS8	Homo sapiens (Human)	210	NP_002487.1;XP_005274070.1;XP_005274071.1;XP_011543355.1;	U65579;AF038406;AK314546;BC119754;
NDUFV1		P49821	NADH dehydrogenase [ubiquinone] flavoprotein 1, mitochondrial	NADH dehydrogenase [ubiquinone] flavoprotein 1, mitochondrial (EC 1.6.99.3) (EC 7.1.1.2) (Complex I-51kD) (CI-51kD) (NADH dehydrogenase flavoprotein 1) (NADH-ubiquinone oxidoreductase 51 kDa subunit)	NDUV1	NDUFV1 UQOR1	Homo sapiens (Human)	464	NP_001159574.1 [P49821-2];NP_009034.2 [P49821-1];	Y17379;Y17380;Y17381;Y17382;Y17383;AF053069;AF053070;AF092131;CR456739;CH471076;BC008146;BC015645;AH004147;S67973;
NDUFV2		P19404	NADH dehydrogenase [ubiquinone] flavoprotein 2, mitochondrial	NADH dehydrogenase [ubiquinone] flavoprotein 2, mitochondrial (EC 1.6.99.3) (EC 7.1.1.2) (NADH-ubiquinone oxidoreductase 24 kDa subunit)	NDUV2	NDUFV2	Homo sapiens (Human)	249	NP_066552.2;	M22538;BC001632;BC017487;
NES		P48681	Nestin	Nestin	NEST	NES Nbla00170	Homo sapiens (Human)	1621	NP_006608.1;	X65964;AF004335;AB073350;
NFIX		Q14938	Nuclear factor 1 X-type	Nuclear factor 1 X-type (NF1-X) (Nuclear factor 1/X) (CCAAT-box-binding transcription factor) (CTF) (Nuclear factor I/X) (NF-I/X) (NFI-X) (TGGCA-binding protein)	NFIX	NFIX	Homo sapiens (Human)	502	NP_001257973.1 [Q14938-6];NP_002492.2 [Q14938-3];XP_005259975.1;	L31881;U18759;U18761;AK297261;BT019732;AC004660;AC007787;AC007787;CH471106;BC117113;BC117115;U07811;
NFKB2		Q00653	Nuclear factor NF-kappa-B p100 subunit	Nuclear factor NF-kappa-B p100 subunit (DNA-binding factor KBF2) (H2TF1) (Lymphocyte translocation chromosome 10 protein) (Nuclear factor of kappa light polypeptide gene enhancer in B-cells 2) (Oncogene Lyt-10) (Lyt10) [Cleaved into: Nuclear factor NF-kappa-B p52 subunit]	NFKB2	NFKB2 LYT10	Homo sapiens (Human)	900	NP_001070962.1 [Q00653-1];NP_001248332.1 [Q00653-4];NP_001275653.1 [Q00653-4];NP_001309863.1 [Q00653-1];NP_001309864.1;NP_002493.3 [Q00653-4];	X61498;X61499;S76638;U09609;BT009769;AK292654;AY865619;CH471066;CH471066;CH471066;CH471066;CH471066;BC002844;U20816;
NFYC		Q13952	Nuclear transcription factor Y subunit gamma	Nuclear transcription factor Y subunit gamma (CAAT box DNA-binding protein subunit C) (Nuclear transcription factor Y subunit C) (NF-YC) (Transactivator HSM-1/2)	NFYC	NFYC	Homo sapiens (Human)	458	NP_001136059.1 [Q13952-7];NP_001136060.1 [Q13952-5];NP_001136061.1 [Q13952-4];NP_001136062.1 [Q13952-6];NP_001295043.1 [Q13952-1];NP_001295044.1 [Q13952-3];NP_055038.2 [Q13952-2];XP_005270951.1 [Q13952-1];XP_005270952.3;XP_006710721.2 [Q13952-3];XP_006710723.2 [Q13952-5];XP_006710724.1 [Q13952-3];XP_006710725.2;XP_011539818.1 [Q13952-1];XP_016856854.1 [Q13952-1];XP_016856856.1 [Q13952-5];XP_016856857.1 [Q13952-2];XP_016856858.1 [Q13952-2];	U62296;U78774;Z74792;D85425;D89986;AF191744;AK000346;AK127677;AK300774;AK301385;BT020081;AB208975;CH471059;CH471059;CH471059;CH471059;BC005003;
NHLRC2		Q8NBF2	NHL repeat-containing protein 2	NHL repeat-containing protein 2	NHLC2	NHLRC2	Homo sapiens (Human)	726	NP_940916.2 [Q8NBF2-1];	AK090631;AK098487;BC032598;
NHP2		Q9NX24	H/ACA ribonucleoprotein complex subunit 2	H/ACA ribonucleoprotein complex subunit 2 (Nucleolar protein family A member 2) (snoRNP protein NHP2)	NHP2	NHP2 NOLA2 HSPC286	Homo sapiens (Human)	153	NP_001030005.1;NP_060308.1;	AJ293309;AF401219;AF161404;AK000486;CR457238;BC000009;BC006387;
NHP2L1		P55769	NHP2-like protein 1	NHP2-like protein 1 (High mobility group-like nuclear protein 2 homolog 1) (OTK27) (SNU13 homolog) (hSNU13) (U4/U6.U5 small nuclear ribonucleoprotein SNU13) (U4/U6.U5 tri-snRNP 15.5 kDa protein) [Cleaved into: NHP2-like protein 1, N-terminally processed]	NH2L1	SNU13 NHP2L1	Homo sapiens (Human)	128	NP_001003796.1;NP_004999.1;	D50420;AF155235;AF091076;CR456531;BC005358;BC019282;
NID1		P14543	Nidogen-1	Nidogen-1 (NID-1) (Entactin)	NID1	NID1 NID	Homo sapiens (Human)	1247	NP_002499.2 [P14543-1];	M30269;X82245;X84819;X84820;X84821;X84822;X84823;X84824;X84825;X84826;X84827;X84828;X84829;X84830;X84831;X84832;X84833;X84834;X84835;X84836;X84837;BC045606;AB209448;M27445;
NIPSNAP1		Q9BPW8	Protein NipSnap homolog 1	Protein NipSnap homolog 1 (NipSnap1)	NIPS1	NIPSNAP1	Homo sapiens (Human)	284	NP_001189431.1;NP_003625.2;	AJ001258;AK314407;CH471095;BC006473;BC002371;
NLN		Q9BYT8	Neurolysin, mitochondrial	Neurolysin, mitochondrial (EC 3.4.24.16) (Angiotensin-binding protein) (Microsomal endopeptidase) (MEP) (Mitochondrial oligopeptidase M) (Neurotensin endopeptidase)	NEUL	NLN AGTBP KIAA1226	Homo sapiens (Human)	704	NP_065777.1;	AJ300837;AB033052;
NME1		P15531	Nucleoside diphosphate kinase A	Nucleoside diphosphate kinase A (NDK A) (NDP kinase A) (EC 2.7.4.6) (Granzyme A-activated DNase) (GAAD) (Metastasis inhibition factor nm23) (NM23-H1) (Tumor metastatic process-associated protein)	NDKA	NME1 NDPKA NM23	Homo sapiens (Human)	152	NP_000260.1 [P15531-1];NP_937818.1 [P15531-2];	X17620;X73066;X75598;AF487339;AK291105;CR542104;CR542115;CH471109;BC000293;BC018994;
NME3		Q13232	Nucleoside diphosphate kinase 3	Nucleoside diphosphate kinase 3 (NDK 3) (NDP kinase 3) (EC 2.7.4.6) (DR-nm23) (Nucleoside diphosphate kinase C) (NDPKC) (nm23-H3)	NDK3	NME3	Homo sapiens (Human)	169	NP_002504.2;	U29656;AE006639;BC000250;
NMT1		P30419	Glycylpeptide N-tetradecanoyltransferase 1	Glycylpeptide N-tetradecanoyltransferase 1 (EC 2.3.1.97) (Myristoyl-CoA:protein N-myristoyltransferase 1) (NMT 1) (Type I N-myristoyltransferase) (Peptide N-myristoyltransferase 1)	NMT1	NMT1 NMT	Homo sapiens (Human)	496	NP_066565.1 [P30419-1];	AF043324;AF020500;AK291936;CH471178;BC006538;BC006569;BC007258;BC008312;Y17208;Y17209;
NNMT		P40261	Nicotinamide N-methyltransferase	Nicotinamide N-methyltransferase (EC 2.1.1.1)	NNMT	NNMT	Homo sapiens (Human)	264	NP_006160.1;	U08021;U20971;U20970;BC000234;
NNT		Q13423	NAD(P) transhydrogenase, mitochondrial	NAD(P) transhydrogenase, mitochondrial (EC 7.1.1.1) (Nicotinamide nucleotide transhydrogenase) (Pyridine nucleotide transhydrogenase)	NNTM	NNT	Homo sapiens (Human)	1086	NP_036475.3;NP_892022.2;XP_005248331.1;XP_011512303.1;XP_016864782.1;	U40490;Z50101;AL831822;BC110543;
NOC2L		Q9Y3T9	Nucleolar complex protein 2 homolog	Nucleolar complex protein 2 homolog (Protein NOC2 homolog) (NOC2-like protein) (Novel INHAT repressor)	NOC2L	NOC2L NIR	Homo sapiens (Human)	749	NP_056473.2;	AL050019;BC003555;
NOL11		Q9H8H0	Nucleolar protein 11	Nucleolar protein 11	NOL11	NOL11 L14	Homo sapiens (Human)	719	NP_001290201.1;NP_056277.2 [Q9H8H0-1];	AY598333;AK023702;AK299483;BC001726;BC064404;AL110271;
NOLC1		Q14978	Nucleolar and coiled-body phosphoprotein 1	Nucleolar and coiled-body phosphoprotein 1 (140 kDa nucleolar phosphoprotein) (Nopp140) (Hepatitis C virus NS5A-transactivated protein 13) (HCV NS5A-transactivated protein 13) (Nucleolar 130 kDa protein) (Nucleolar phosphoprotein p130)	NOLC1	NOLC1 KIAA0035 NS5ATP13	Homo sapiens (Human)	699	NP_001271317.1 [Q14978-2];NP_001271318.1 [Q14978-3];NP_004732.2 [Q14978-1];	Z34289;AY820769;CH471066;CH471066;BC001883;D21262;
NONO		Q15233	Non-POU domain-containing octamer-binding protein	Non-POU domain-containing octamer-binding protein (NonO protein) (54 kDa nuclear RNA- and DNA-binding protein) (55 kDa nuclear protein) (DNA-binding p52/p100 complex, 52 kDa subunit) (NMT55) (p54(nrb)) (p54nrb)	NONO	NONO NRB54	Homo sapiens (Human)	471	NP_001138880.1 [Q15233-1];NP_001138881.1 [Q15233-1];NP_001138882.1 [Q15233-2];NP_031389.3 [Q15233-1];	L14599;U89867;Y11289;Y11290;Y11291;Y11292;Y11293;Y11294;Y11295;Y11296;Y11297;Y11298;U02493;AK297144;CR456761;CH471132;CH471132;CH471132;BC002364;BC003129;BC012141;BC028299;BC069616;BC069639;
NOP2		P46087	Probable 28S rRNA (cytosine(4447)-C(5))-methyltransferase	Probable 28S rRNA (cytosine(4447)-C(5))-methyltransferase (EC 2.1.1.-) (Nucleolar protein 1) (Nucleolar protein 2 homolog) (Proliferating-cell nucleolar antigen p120) (Proliferation-associated nucleolar protein p120)	NOP2	NOP2 NOL1 NSUN1	Homo sapiens (Human)	812	NP_001028886.1 [P46087-2];NP_001245237.1 [P46087-1];NP_001245238.1 [P46087-4];NP_001245239.1 [P46087-3];NP_006161.2 [P46087-2];XP_005253748.1 [P46087-1];	M32110;X55504;AK056208;BC082985;BC000656;BC065257;BC106072;BC128183;BC128184;
NOP56		O00567	Nucleolar protein 56	Nucleolar protein 56 (Nucleolar protein 5A)	NOP56	NOP56 NOL5A	Homo sapiens (Human)	594	NP_006383.2;	Y12065;BC104791;BC104793;
NOP58		Q9Y2X3	Nucleolar protein 58	Nucleolar protein 58 (Nucleolar protein 5)	NOP58	NOP58 NOL5 NOP5 HSPC120	Homo sapiens (Human)	529	NP_057018.1;	AF123534;AF263608;AC064836;BC032592;BC009306;AL117554;AF161469;
NPLOC4		Q8TAT6	Nuclear protein localization protein 4 homolog	Nuclear protein localization protein 4 homolog (Protein NPL4)	NPL4	NPLOC4 KIAA1499 NPL4	Homo sapiens (Human)	608	NP_060391.2 [Q8TAT6-1];XP_011523281.1 [Q8TAT6-2];	AB040932;AK000664;AK023046;AK023272;BC025930;AL834300;
NPM1		P06748	Nucleophosmin	Nucleophosmin (NPM) (Nucleolar phosphoprotein B23) (Nucleolar protein NO38) (Numatrin)	NPM	NPM1 NPM	Homo sapiens (Human)	294	NP_001032827.1 [P06748-3];NP_002511.1 [P06748-1];NP_954654.1 [P06748-2];	M23613;M28699;M26697;U89321;U89309;U89310;U89311;U89313;U89314;U89317;U89319;AB042278;AY740634;AY740635;AY740636;AY740637;AY740638;AY740639;AY740640;DQ303464;AY347529;BT007011;AK290652;AB451236;AB451361;CH471062;CH471062;BC002398;BC008495;BC009623;BC012566;BC014349;BC016716;BC016768;BC016824;BC021668;BC021983;BC050628;BC107754;U41742;U41743;U04946;D45915;X16934;J02590;M31004;
NPM3		O75607	Nucleoplasmin-3	Nucleoplasmin-3	NPM3	NPM3	Homo sapiens (Human)	178	NP_008924.1;	AY049737;AF081280;AF079325;BC041067;BC054868;
NPTN		Q9Y639	Neuroplastin	Neuroplastin (Stromal cell-derived receptor 1) (SDR-1)	NPTN	NPTN SDFR1 SDR1	Homo sapiens (Human)	398	NP_001154835.1 [Q9Y639-5];NP_001154836.1 [Q9Y639-3];NP_036560.1 [Q9Y639-2];NP_059429.1 [Q9Y639-1];	AF109126;AF109127;AK297184;AK314248;AB209812;CH471082;BC105979;BC117462;BC143880;BC143881;
NSDHL		Q15738	Sterol-4-alpha-carboxylate 3-dehydrogenase, decarboxylating	Sterol-4-alpha-carboxylate 3-dehydrogenase, decarboxylating (EC 1.1.1.170) (Protein H105e3)	NSDHL	NSDHL H105E3	Homo sapiens (Human)	373	NP_001123237.1;NP_057006.1;XP_011529480.1;	U47105;CH471172;CH471172;BC000245;BC007816;
NSF		P46459	Vesicle-fusing ATPase	Vesicle-fusing ATPase (EC 3.6.4.6) (N-ethylmaleimide-sensitive fusion protein) (NEM-sensitive fusion protein) (Vesicular-fusion protein NSF)	NSF	NSF	Homo sapiens (Human)	744	NP_006169.2 [P46459-1];	U03985;AF135168;AF102846;AK290204;AK294001;BC030613;
NSFL1C		Q9UNZ2	NSFL1 cofactor p47	NSFL1 cofactor p47 (UBX domain-containing protein 2C) (p97 cofactor p47)	NSF1C	NSFL1C UBXN2C	Homo sapiens (Human)	370	NP_001193665.1 [Q9UNZ2-5];NP_057227.2 [Q9UNZ2-1];NP_061327.2 [Q9UNZ2-4];XP_006723657.1 [Q9UNZ2-6];	AF086909;AF112211;AF078856;AK297403;AK001511;AK315433;CH471133;CH471133;BC002801;
NSUN2		Q08J23	RNA cytosine C(5)-methyltransferase NSUN2	RNA cytosine C(5)-methyltransferase NSUN2 (EC 2.1.1.-) (Myc-induced SUN domain-containing protein) (Misu) (NOL1/NOP2/Sun domain family member 2) (Substrate of AIM1/Aurora kinase B) (mRNA cytosine C(5)-methyltransferase) (EC 2.1.1.-) (tRNA cytosine C(5)-methyltransferase) (EC 2.1.1.-) (EC 2.1.1.203) (tRNA methyltransferase 4 homolog) (hTrm4)	NSUN2	NSUN2 SAKI TRM4	Homo sapiens (Human)	767	NP_001180384.1 [Q08J23-2];NP_060225.4 [Q08J23-1];	AB255451;AK000310;AK023994;AK055456;AK291144;AK298980;CH471102;CH471102;BC001041;BC137083;
NT5C3		Q9H0P0	Cytosolic 5'-nucleotidase 3A	Cytosolic 5'-nucleotidase 3A (EC 3.1.3.5) (7-methylguanosine phosphate-specific 5'-nucleotidase) (7-methylguanosine nucleotidase) (EC 3.1.3.91) (Cytosolic 5'-nucleotidase 3) (Cytosolic 5'-nucleotidase III) (cN-III) (Pyrimidine 5'-nucleotidase 1) (P5'N-1) (P5N-1) (PN-I) (Uridine 5'-monophosphate hydrolase 1) (p36)	5NT3A	NT5C3A NT5C3 P5N1 UMPH1 HSPC233	Homo sapiens (Human)	336	NP_001002009.1 [Q9H0P0-1];NP_001002010.1;NP_001159590.1 [Q9H0P0-3];NP_057573.2 [Q9H0P0-1];XP_011513711.1;	AF312735;AL136716;AK290118;AK314109;CR533518;CH471073;CH471073;BC013292;BC015856;BC066914;BC071652;AF151067;
NUCB1		Q02818	Nucleobindin-1	Nucleobindin-1 (CALNUC)	NUCB1	NUCB1 NUC	Homo sapiens (Human)	461	NP_006175.2;XP_016882334.1;	M96824;U31342;U31336;U31337;U31338;U31340;U31341;BT009828;AK315422;CH471177;BC002356;
NUCB2		P80303	Nucleobindin-2	Nucleobindin-2 (DNA-binding protein NEFA) (Epididymis secretory protein Li 109) (Gastric cancer antigen Zg4) (Prepronesfatin) [Cleaved into: Nesfatin-1]	NUCB2	NUCB2 NEFA	Homo sapiens (Human)	420	NP_005004.1 [P80303-1];XP_016873295.1;XP_016873296.1;XP_016873297.1;XP_016873298.1;XP_016873299.1;XP_016873300.1;XP_016873301.1 [P80303-1];XP_016873302.1 [P80303-1];XP_016873303.1 [P80303-1];XP_016873304.1 [P80303-1];XP_016873305.1;XP_016873306.1 [P80303-1];XP_016873307.1 [P80303-1];XP_016873308.1;	X76732;AF052642;AF052643;AF052644;AF450266;AB478625;AK291507;FJ224327;CH471064;CH471064;
NUCKS1		Q9H1E3	Nuclear ubiquitous casein and cyclin-dependent kinase substrate 1	Nuclear ubiquitous casein and cyclin-dependent kinase substrate 1 (P1)	NUCKS	NUCKS1 NUCKS JC7	Homo sapiens (Human)	243	NP_073568.2 [Q9H1E3-1];	AJ012584;AB049824;AY823399;AJ237668;AK025133;CH471067;BC000805;
NUDC		Q9Y266	Nuclear migration protein nudC	Nuclear migration protein nudC (Nuclear distribution protein C homolog)	NUDC	NUDC	Homo sapiens (Human)	331	NP_006591.1;	AF130736;AF125465;AF100760;AB019408;AF086922;AL136725;BC002399;BC003132;BC006147;BC007280;BC015153;BC021139;
NUDCD1		Q96RS6	NudC domain-containing protein 1	NudC domain-containing protein 1 (Chronic myelogenous leukemia tumor antigen 66) (Tumor antigen CML66)	NUDC1	NUDCD1 CML66	Homo sapiens (Human)	583	NP_001121683.1 [Q96RS6-2];NP_116258.2 [Q96RS6-1];XP_016869399.1 [Q96RS6-3];XP_016869400.1 [Q96RS6-3];	AF283301;AF521133;AF283302;AK027897;AK301278;BC000967;BC031258;BC043406;AL832317;
NUMA1		Q14980	Nuclear mitotic apparatus protein 1	Nuclear mitotic apparatus protein 1 (Nuclear matrix protein-22) (NMP-22) (Nuclear mitotic apparatus protein) (NuMA protein) (SP-H antigen)	NUMA1	NUMA1 NMP22 NUMA	Homo sapiens (Human)	2115	NP_001273490.1 [Q14980-2];NP_006176.2 [Q14980-1];XP_006718627.1 [Q14980-1];	Z11583;Z11584;CH471076;BC004165;
NUP153		P49790	Nuclear pore complex protein Nup153	Nuclear pore complex protein Nup153 (153 kDa nucleoporin) (Nucleoporin Nup153)	NU153	NUP153	Homo sapiens (Human)	1475	NP_001265138.1 [P49790-3];NP_001265139.1 [P49790-2];NP_005115.2 [P49790-1];	Z25535;AK295644;AB210024;BC052965;
NUP155		O75694	Nuclear pore complex protein Nup155	Nuclear pore complex protein Nup155 (155 kDa nucleoporin) (Nucleoporin Nup155)	NU155	NUP155 KIAA0791	Homo sapiens (Human)	1391	NP_004289.1 [O75694-2];NP_705618.1 [O75694-1];	AJ007558;AF165926;AB018334;BC039257;AL117585;
NUP160		Q12769	Nuclear pore complex protein Nup160	Nuclear pore complex protein Nup160 (160 kDa nucleoporin) (Nucleoporin Nup160)	NU160	NUP160 KIAA0197 NUP120	Homo sapiens (Human)	1436	NP_001305328.1 [Q12769-2];NP_056046.1 [Q12769-1];	AK026236;AK302396;AK304308;BC008700;BC009822;BC125227;BC125228;D83781;
NUP188		Q5SRE5	Nucleoporin NUP188 homolog	Nucleoporin NUP188 homolog (hNup188)	NU188	NUP188 KIAA0169	Homo sapiens (Human)	1749	NP_056169.1 [Q5SRE5-1];	BX537774;CH471090;D79991;BC040352;BC111045;
NUP205		Q92621	Nuclear pore complex protein Nup205	Nuclear pore complex protein Nup205 (205 kDa nucleoporin) (Nucleoporin Nup205)	NU205	NUP205 C7orf14 KIAA0225	Homo sapiens (Human)	2012	NP_001316363.1;NP_055950.1;	D86978;CH471070;BC044255;BC136624;BC146784;
NUP210		Q8TEM1	Nuclear pore membrane glycoprotein 210	Nuclear pore membrane glycoprotein 210 (Nuclear pore protein gp210) (Nuclear envelope pore membrane protein POM 210) (POM210) (Nucleoporin Nup210) (Pore membrane protein of 210 kDa)	PO210	NUP210 KIAA0906 PSEC0245	Homo sapiens (Human)	1887	NP_079199.2 [Q8TEM1-1];	BC067089;AK026042;AK074101;AB020713;AK075545;AL117527;
NUP35		Q8NFH5	Nucleoporin NUP35	Nucleoporin NUP35 (35 kDa nucleoporin) (Mitotic phosphoprotein 44) (MP-44) (Nuclear pore complex protein Nup53) (Nucleoporin NUP53)	NUP35	NUP35 MP44 NUP53	Homo sapiens (Human)	326	NP_001274513.1 [Q8NFH5-2];NP_001274514.1;NP_612142.2 [Q8NFH5-1];XP_006712317.1 [Q8NFH5-2];XP_011508878.1 [Q8NFH5-2];XP_011508879.1 [Q8NFH5-2];	AF514993;AF411516;AK298199;AK302350;AC064871;AC079249;BC047029;BC061698;
NUP43		Q8NFH3	Nucleoporin Nup43	Nucleoporin Nup43 (Nup107-160 subcomplex subunit Nup43) (p42)	NUP43	NUP43	Homo sapiens (Human)	380	NP_942590.1 [Q8NFH3-1];	AF514997;AK023349;AK304244;BC065028;
NUP93		Q8N1F7	Nuclear pore complex protein Nup93	Nuclear pore complex protein Nup93 (93 kDa nucleoporin) (Nucleoporin Nup93)	NUP93	NUP93 KIAA0095	Homo sapiens (Human)	819	NP_001229724.1 [Q8N1F7-2];NP_001229725.1 [Q8N1F7-2];NP_055484.3 [Q8N1F7-1];XP_005256320.1 [Q8N1F7-1];	D42085;AK294176;BC034346;AK056637;
NUP98		P52948	Nuclear pore complex protein Nup98-Nup96	Nuclear pore complex protein Nup98-Nup96 (EC 3.4.21.-) [Cleaved into: Nuclear pore complex protein Nup98 (98 kDa nucleoporin) (Nucleoporin Nup98) (Nup98); Nuclear pore complex protein Nup96 (96 kDa nucleoporin) (Nucleoporin Nup96) (Nup96)]	NUP98	NUP98 ADAR2	Homo sapiens (Human)	1817	NP_005378.4 [P52948-3];NP_057404.2 [P52948-5];NP_624357.1 [P52948-4];NP_624358.2 [P52948-2];	U41815;AB040538;AF071076;AF071077;AF231130;BC041136;BC012906;AF116074;BT007349;AL133601;AL137613;
NXF1		Q9UBU9	Nuclear RNA export factor 1	Nuclear RNA export factor 1 (Tip-associated protein) (Tip-associating protein) (mRNA export factor TAP)	NXF1	NXF1 TAP	Homo sapiens (Human)	619	NP_001074960.1 [Q9UBU9-2];NP_006353.2 [Q9UBU9-1];	AJ132712;AF112880;AF126246;AK304137;CH471076;BC004904;BC028041;U80073;
OAS2		P29728	2'-5'-oligoadenylate synthase 2	2'-5'-oligoadenylate synthase 2 ((2-5')oligo(A) synthase 2) (2-5A synthase 2) (EC 2.7.7.84) (p69 OAS / p71 OAS) (p69OAS / p71OAS)	OAS2	OAS2	Homo sapiens (Human)	719	NP_001027903.1 [P29728-3];NP_002526.2 [P29728-2];NP_058197.2 [P29728-1];	M87434;M87284;AK292796;CH471054;BC023637;BC049215;
OAS3		Q9Y6K5	2'-5'-oligoadenylate synthase 3	2'-5'-oligoadenylate synthase 3 ((2-5')oligo(A) synthase 3) (2-5A synthase 3) (EC 2.7.7.84) (p100 OAS) (p100OAS)	OAS3	OAS3 P/OKcl.4	Homo sapiens (Human)	1087	NP_006178.2;	AF063613;AB044545;BC113746;
OAT		P04181	Ornithine aminotransferase, mitochondrial	Ornithine aminotransferase, mitochondrial (EC 2.6.1.13) (Ornithine delta-aminotransferase) (Ornithine--oxo-acid aminotransferase) [Cleaved into: Ornithine aminotransferase, hepatic form; Ornithine aminotransferase, renal form]	OAT	OAT	Homo sapiens (Human)	439	NP_000265.1 [P04181-1];NP_001165285.1 [P04181-2];NP_001309894.1 [P04181-1];NP_001309895.1 [P04181-1];NP_001309896.1 [P04181-1];NP_001309897.1 [P04181-1];NP_001309898.1 [P04181-1];NP_001309899.1 [P04181-1];NP_001309900.1;	M12267;M14963;Y07511;M23204;M88760;M29927;M29919;M29920;M29921;M29922;M29923;M29924;M29925;M29926;AK296032;AK312561;AK315947;CR457045;CR749808;CH471066;CH471066;BC000964;BC016928;S66418;S66421;
OCIAD1		Q9NX40	OCIA domain-containing protein 1	OCIA domain-containing protein 1 (Ovarian cancer immunoreactive antigen domain containing 1) (Ovarian carcinoma immunoreactive antigen)	OCAD1	OCIAD1 ASRIJ OCIA	Homo sapiens (Human)	245	NP_001073308.1 [Q9NX40-1];NP_001073309.1 [Q9NX40-4];NP_001073310.1 [Q9NX40-2];NP_001073311.2 [Q9NX40-4];NP_060300.1 [Q9NX40-1];XP_016863818.1 [Q9NX40-2];	AF323665;AF324350;AF251296;AK000462;CH471069;BC003409;BC088361;
OCIAD2		Q56VL3	OCIA domain-containing protein 2	OCIA domain-containing protein 2 (Ovarian carcinoma immunoreactive antigen-like protein)	OCAD2	OCIAD2	Homo sapiens (Human)	154	NP_001014446.1 [Q56VL3-1];NP_001273702.1 [Q56VL3-2];NP_689611.1 [Q56VL3-2];	AY472117;AK298305;CR749310;CH471069;CH471069;BC032808;
OGT		O15294	UDP-N-acetylglucosamine--peptide N-acetylglucosaminyltransferase 110 kDa subunit	UDP-N-acetylglucosamine--peptide N-acetylglucosaminyltransferase 110 kDa subunit (EC 2.4.1.255) (O-GlcNAc transferase subunit p110) (O-linked N-acetylglucosamine transferase 110 kDa subunit) (OGT)	OGT1	OGT	Homo sapiens (Human)	1046	NP_858058.1 [O15294-1];NP_858059.1 [O15294-3];XP_016885396.1;XP_016885397.1 [O15294-4];	U77413;AJ315767;AJ315767;AJ315767;AL050366;AL833085;BX537844;BC014434;BC038180;
OLA1		Q9NTK5	Obg-like ATPase 1	Obg-like ATPase 1 (DNA damage-regulated overexpressed in cancer 45) (DOC45) (GTP-binding protein 9)	OLA1	OLA1 GTPBP9 PRO2455 PTD004	Homo sapiens (Human)	396	NP_001011708.1 [Q9NTK5-2];NP_037473.3 [Q9NTK5-1];	DQ250006;AF134478;AL136546;AF078859;AF078868;AF116703;AK027523;AK074710;CH471058;BC012842;BC013925;BC029376;BC091522;
OPA1		O60313	Dynamin-like 120 kDa protein, mitochondrial	Dynamin-like 120 kDa protein, mitochondrial (EC 3.6.5.5) (Optic atrophy protein 1) [Cleaved into: Dynamin-like 120 kDa protein, form S1]	OPA1	OPA1 KIAA0567	Homo sapiens (Human)	960	NP_056375.2 [O60313-1];NP_570844.1 [O60313-13];NP_570846.1 [O60313-9];NP_570847.2 [O60313-11];NP_570849.2 [O60313-2];NP_570850.2 [O60313-10];	AB011139;HQ204906;HQ204906;HQ204906;HQ204906;HQ204906;HQ204906;HQ204907;HQ204907;HQ204907;HQ204907;HQ204907;HQ204907;HQ204908;HQ204908;HQ204908;HQ204908;HQ204908;HQ204908;HQ204909;HQ204909;HQ204910;HQ204910;HQ204910;HQ204910;HQ204910;HQ204910;HQ204911;HQ204911;HQ204911;HQ204911;HQ204911;HQ204911;HQ204912;HQ204912;HQ204912;HQ204912;HQ204912;HQ204912;HQ204913;HQ204913;HQ204913;HQ204913;HQ204913;HQ204914;HQ204913;HQ204914;HQ204914;HQ204914;HQ204914;HQ204914;HQ204915;HQ204915;HQ204916;HQ204916;HQ204917;HQ204917;HQ204917;HQ204917;HQ204917;HQ204917;HQ204918;HQ204918;HQ204918;HQ204918;HQ204918;HQ204918;HQ204919;HQ204919;HQ204920;HQ204920;HQ204920;HQ204920;HQ204920;HQ204920;HQ204921;HQ204921;HQ204921;HQ204921;HQ204921;HQ204921;HQ204922;HQ204922;HQ204922;HQ204922;HQ204922;HQ204922;HQ204923;HQ204923;HQ204923;HQ204923;HQ204923;HQ204923;HQ204924;HQ204924;HQ204924;HQ204924;HQ204924;HQ204924;HQ204925;HQ204925;HQ204925;HQ204925;HQ204925;HQ204925;HQ204926;HQ204926;HQ204926;HQ204926;HQ204926;HQ204926;HQ204927;HQ204927;HQ204927;HQ204927;HQ204927;HQ204927;HQ204928;HQ204928;HQ204929;HQ204929;HQ204929;HQ204929;HQ204929;HQ204929;HQ204930;HQ204930;HQ204930;HQ204930;HQ204930;HQ204930;HQ204931;HQ204931;HQ204932;HQ204932;HQ204932;HQ204932;HQ204932;HQ204932;HQ204933;HQ204933;HQ204933;HQ204933;HQ204933;HQ204933;HQ204934;HQ204934;HQ204934;HQ204934;HQ204934;HQ204934;HQ204935;HQ204935;HQ204935;HQ204935;HQ204935;HQ204935;HQ204936;HQ204936;HQ204936;HQ204936;HQ204936;HQ204936;HQ204937;HQ204937;HQ204938;HQ204938;HQ204938;HQ204938;HQ204938;HQ204938;HQ204939;HQ204939;HQ204939;HQ204939;HQ204939;HQ204939;HQ204940;HQ204940;HQ204940;HQ204940;HQ204940;HQ204940;HQ204941;HQ204941;HQ204941;HQ204941;HQ204941;HQ204941;HQ204942;HQ204942;HQ204942;HQ204942;HQ204942;HQ204942;HQ204943;HQ204943;HQ204943;HQ204943;HQ204943;HQ204943;HQ204944;HQ204944;HQ204944;HQ204944;HQ204944;HQ204944;HQ204945;HQ204945;HQ204945;HQ204945;HQ204945;HQ204945;CH471052;CH471052;CH471052;CH471052;CH471052;CH471052;CH471052;BC075805;
OPTN		Q96CV9	Optineurin	Optineurin (E3-14.7K-interacting protein) (FIP-2) (Huntingtin yeast partner L) (Huntingtin-interacting protein 7) (HIP-7) (Huntingtin-interacting protein L) (NEMO-related protein) (Optic neuropathy-inducing protein) (Transcription factor IIIA-interacting protein) (TFIIIA-IntP)	OPTN	OPTN FIP2 GLC1E HIP7 HYPL NRP	Homo sapiens (Human)	577	NP_001008212.1 [Q96CV9-1];NP_001008213.1 [Q96CV9-1];NP_001008214.1 [Q96CV9-1];NP_068815.2 [Q96CV9-1];	AF061034;AF061034;AF420371;AF420372;AF420373;AF283527;AF283520;AF283521;AF283522;AF283523;AF283524;AF283525;AF283526;AK055403;CH471072;CH471072;CH471072;CH471072;CH471072;CH471072;CH471072;BC013876;BC032762;AF049614;
OSBP		P22059	Oxysterol-binding protein 1	Oxysterol-binding protein 1	OSBP1	OSBP OSBP1	Homo sapiens (Human)	807	NP_002547.1;	M86917;AF185696;AF185705;AF185697;AF185698;AF185699;AF185700;AF185701;AF185702;AF185703;AF185704;BC011581;BC063121;
OSTC		Q9NRP0	Oligosaccharyltransferase complex subunit OSTC	Oligosaccharyltransferase complex subunit OSTC (Hydrophobic protein HSF-28)	OSTC	OSTC DC2 HDCMD45P HSPC307	Homo sapiens (Human)	149	NP_001254746.1;NP_001254747.1 [Q9NRP0-2];NP_067050.1 [Q9NRP0-1];	AF343342;AF068297;AF161425;AF201937;AK312185;CH471057;BC016321;BC054857;
OSTF1		Q92882	Osteoclast-stimulating factor 1	Osteoclast-stimulating factor 1	OSTF1	OSTF1	Homo sapiens (Human)	214	NP_036515.4;	U63717;AK222596;BC007459;
OTUB1		Q96FW1	Ubiquitin thioesterase OTUB1	Ubiquitin thioesterase OTUB1 (EC 3.4.19.12) (Deubiquitinating enzyme OTUB1) (OTU domain-containing ubiquitin aldehyde-binding protein 1) (Otubain-1) (hOTU1) (Ubiquitin-specific-processing protease OTUB1)	OTUB1	OTUB1 OTB1 OTU1 HSPC263	Homo sapiens (Human)	271	NP_060140.2 [Q96FW1-1];	AY177200;AF161381;AK000120;BC007519;BC010368;BC107701;
OXA1L		Q15070	Mitochondrial inner membrane protein OXA1L	Mitochondrial inner membrane protein OXA1L (Hsa) (OXA1Hs) (Oxidase assembly 1-like protein) (OXA1-like protein)	OXA1L	OXA1L	Homo sapiens (Human)	435	NP_005006.3;	X80695;AJ001981;BX248001;BX248295;AK298249;BC001669;
OXSR1		O95747	Serine/threonine-protein kinase OSR1	Serine/threonine-protein kinase OSR1 (EC 2.7.11.1) (Oxidative stress-responsive 1 protein)	OXSR1	OXSR1 KIAA1101 OSR1	Homo sapiens (Human)	527	NP_005100.1;	AB017642;AB029024;DQ201638;BC008726;AF087893;
P4HA1		P13674	Prolyl 4-hydroxylase subunit alpha-1	Prolyl 4-hydroxylase subunit alpha-1 (4-PH alpha-1) (EC 1.14.11.2) (Procollagen-proline,2-oxoglutarate-4-dioxygenase subunit alpha-1)	P4HA1	P4HA1 P4HA	Homo sapiens (Human)	534	NP_000908.2 [P13674-2];NP_001017962.1 [P13674-1];NP_001136067.1 [P13674-1];NP_001136068.1 [P13674-3];	M24486;M24487;U14620;U14607;U14605;U14608;U14609;U14611;U14610;U14612;U14614;U14615;U14616;U14617;U14618;U14619;U14620;U14607;U14605;U14608;U14609;U14611;U14610;U14612;U14613;U14615;U14616;U14617;U14618;U14619;BC034998;
P4HA2		O15460	Prolyl 4-hydroxylase subunit alpha-2	Prolyl 4-hydroxylase subunit alpha-2 (4-PH alpha-2) (EC 1.14.11.2) (Procollagen-proline,2-oxoglutarate-4-dioxygenase subunit alpha-2)	P4HA2	P4HA2 UNQ290/PRO330	Homo sapiens (Human)	535	NP_001017973.1;NP_001017974.1 [O15460-2];NP_001136070.1 [O15460-2];NP_001136071.1 [O15460-1];NP_004190.1 [O15460-1];XP_005272173.1;XP_005272174.1 [O15460-1];XP_005272175.1 [O15460-1];XP_005272176.1 [O15460-1];XP_005272177.1 [O15460-1];XP_006714791.1 [O15460-1];XP_006714792.1;XP_006714793.1;XP_016865500.1;	U90441;AJ314859;AJ314859;AY358970;CH471062;CH471062;CH471062;CH471062;BC035813;
P4HB		P07237	Protein disulfide-isomerase	Protein disulfide-isomerase (PDI) (EC 5.3.4.1) (Cellular thyroid hormone-binding protein) (Prolyl 4-hydroxylase subunit beta) (p55)	PDIA1	P4HB ERBA2L PDI PDIA1 PO4DB	Homo sapiens (Human)	508	NP_000909.2;	X05130;J02783;M22806;M22803;M22804;M22805;AK315631;CH471099;BC010859;BC029617;BC071892;S37207;X07077;
PA2G4		Q9UQ80	Proliferation-associated protein 2G4	Proliferation-associated protein 2G4 (Cell cycle protein p38-2G4 homolog) (hG4-1) (ErbB3-binding protein 1)	PA2G4	PA2G4 EBP1	Homo sapiens (Human)	394	NP_006182.2 [Q9UQ80-1];	U59435;U87954;AF104670;AF104668;AF104669;BC001951;BC007561;BC069786;
PABPN1		Q86U42	Polyadenylate-binding protein 2	Polyadenylate-binding protein 2 (PABP-2) (Poly(A)-binding protein 2) (Nuclear poly(A)-binding protein 1) (Poly(A)-binding protein II) (PABII) (Polyadenylate-binding nuclear protein 1)	PABP2	PABPN1 PAB2 PABP2	Homo sapiens (Human)	306	NP_004634.1 [Q86U42-1];	AF026029;BX247976;CH471078;CH471078;BC010939;
PACSIN3		Q9UKS6	Protein kinase C and casein kinase substrate in neurons protein 3	Protein kinase C and casein kinase substrate in neurons protein 3 (SH3 domain-containing protein 6511)	PACN3	PACSIN3	Homo sapiens (Human)	424	NP_001171903.1;NP_001171904.1;NP_057307.2;	AF130979;AF149825;AF242530;BC007914;BC011889;AK000577;
PADI2		Q9Y2J8	Protein-arginine deiminase type-2	Protein-arginine deiminase type-2 (EC 3.5.3.15) (PAD-H19) (Peptidylarginine deiminase II) (Protein-arginine deiminase type II)	PADI2	PADI2 KIAA0994 PAD2 PDI2	Homo sapiens (Human)	665	NP_031391.2 [Q9Y2J8-1];	AB030176;AJ549502;AB023211;BC009701;
PAFAH1B1		P43034	Platelet-activating factor acetylhydrolase IB subunit alpha	Platelet-activating factor acetylhydrolase IB subunit alpha (Lissencephaly-1 protein) (LIS-1) (PAF acetylhydrolase 45 kDa subunit) (PAF-AH 45 kDa subunit) (PAF-AH alpha) (PAFAH alpha)	LIS1	PAFAH1B1 LIS1 MDCR MDS PAFAHA	Homo sapiens (Human)	410	NP_000421.1 [P43034-1];XP_016880188.1;XP_016880189.1;XP_016880190.1 [P43034-1];	L13385;L13386;L13387;U72342;U72334;U72335;U72336;U72337;U72338;U72339;U72340;U72341;AF208837;AF208838;AF400434;AK313078;BX538346;CH471108;BC064638;
PAFAH1B2		P68402	Platelet-activating factor acetylhydrolase IB subunit beta	Platelet-activating factor acetylhydrolase IB subunit beta (EC 3.1.1.47) (PAF acetylhydrolase 30 kDa subunit) (PAF-AH 30 kDa subunit) (PAF-AH subunit beta) (PAFAH subunit beta)	PA1B2	PAFAH1B2 PAFAHB	Homo sapiens (Human)	229	NP_001171675.1 [P68402-4];NP_001171676.1 [P68402-2];NP_001171677.1 [P68402-3];NP_001296360.1;NP_002563.1 [P68402-1];	D63390;DQ836738;DQ836739;DQ836740;DQ836741;DQ836742;DQ836743;AK292973;CR456736;EF445007;CH471065;BC000398;BC019301;
PAFAH1B3		Q15102	Platelet-activating factor acetylhydrolase IB subunit gamma	Platelet-activating factor acetylhydrolase IB subunit gamma (EC 3.1.1.47) (PAF acetylhydrolase 29 kDa subunit) (PAF-AH 29 kDa subunit) (PAF-AH subunit gamma) (PAFAH subunit gamma)	PA1B3	PAFAH1B3 PAFAHG	Homo sapiens (Human)	231	NP_001139411.1;NP_001139412.1;NP_002564.1;	D63391;CR407626;AC006486;CH471126;BC003016;BC007863;
PAICS		P22234	Multifunctional protein ADE2	Multifunctional protein ADE2 [Includes: Phosphoribosylaminoimidazole-succinocarboxamide synthase (EC 6.3.2.6) (SAICAR synthetase); Phosphoribosylaminoimidazole carboxylase (EC 4.1.1.21) (AIR carboxylase) (AIRC)]	PUR6	PAICS ADE2 AIRC PAIS	Homo sapiens (Human)	425	NP_001072992.1 [P22234-1];NP_001072993.1 [P22234-2];NP_006443.1 [P22234-1];	X53793;BT006988;CR749824;BC010273;BC019255;
PAK1		Q13153	Serine/threonine-protein kinase PAK 1	Serine/threonine-protein kinase PAK 1 (EC 2.7.11.1) (Alpha-PAK) (p21-activated kinase 1) (PAK-1) (p65-PAK)	PAK1	PAK1	Homo sapiens (Human)	545	NP_001122092.1 [Q13153-2];NP_002567.3 [Q13153-1];XP_011543382.1 [Q13153-2];XP_011543383.1 [Q13153-2];XP_011543384.1 [Q13153-2];XP_011543385.1 [Q13153-2];XP_011543386.1 [Q13153-2];XP_016873335.1 [Q13153-1];XP_016873336.1 [Q13153-1];XP_016873337.1 [Q13153-1];XP_016873338.1 [Q13153-1];XP_016873339.1 [Q13153-1];	U51120;U24152;AF071884;BC109299;
PAK2		Q13177	Serine/threonine-protein kinase PAK 2	Serine/threonine-protein kinase PAK 2 (EC 2.7.11.1) (Gamma-PAK) (PAK65) (S6/H4 kinase) (p21-activated kinase 2) (PAK-2) (p58) [Cleaved into: PAK-2p27 (p27); PAK-2p34 (p34) (C-t-PAK2)]	PAK2	PAK2	Homo sapiens (Human)	524	NP_002568.2;XP_011511172.1;XP_016861990.1;	U24153;BC069613;U25975;
PAPSS1		O43252	Bifunctional 3'-phosphoadenosine 5'-phosphosulfate synthase 1	Bifunctional 3'-phosphoadenosine 5'-phosphosulfate synthase 1 (PAPS synthase 1) (PAPSS 1) (Sulfurylase kinase 1) (SK 1) (SK1) [Includes: Sulfate adenylyltransferase (EC 2.7.7.4) (ATP-sulfurylase) (Sulfate adenylate transferase) (SAT); Adenylyl-sulfate kinase (EC 2.7.1.25) (3'-phosphoadenosine-5'-phosphosulfate synthase) (APS kinase) (Adenosine-5'-phosphosulfate 3'-phosphotransferase) (Adenylylsulfate 3'-phosphotransferase)]	PAPS1	PAPSS1 ATPSK1 PAPSS	Homo sapiens (Human)	624	NP_005434.4;XP_011530702.1;XP_011530703.1;	Y10387;U53447;AF033026;AF016496;AF105227;AF097721;AF097710;AF097711;AF097712;AF097713;AF097714;AF097715;AF097716;AF097717;AF097718;AF097719;AF097720;AK292774;CR457028;CH471057;BC011392;BC050627;
PAPSS2		O95340	Bifunctional 3'-phosphoadenosine 5'-phosphosulfate synthase 2	Bifunctional 3'-phosphoadenosine 5'-phosphosulfate synthase 2 (PAPS synthase 2) (PAPSS 2) (Sulfurylase kinase 2) (SK 2) (SK2) [Includes: Sulfate adenylyltransferase (EC 2.7.7.4) (ATP-sulfurylase) (Sulfate adenylate transferase) (SAT); Adenylyl-sulfate kinase (EC 2.7.1.25) (3'-phosphoadenosine-5'-phosphosulfate synthase) (APS kinase) (Adenosine-5'-phosphosulfate 3'-phosphotransferase) (Adenylylsulfate 3'-phosphotransferase)]	PAPS2	PAPSS2 ATPSK2	Homo sapiens (Human)	614	NP_001015880.1 [O95340-2];NP_004661.2 [O95340-1];	AF091242;AF074331;AF313907;AF160509;AF160503;AF160504;AF160505;AF160506;AF160507;AF160508;AF173365;AF150754;BC009894;
PARP14		Q460N5	Protein mono-ADP-ribosyltransferase PARP14	Protein mono-ADP-ribosyltransferase PARP14 (EC 2.4.2.-) (ADP-ribosyltransferase diphtheria toxin-like 8) (ARTD8) (B aggressive lymphoma protein 2) (Poly [ADP-ribose] polymerase 14) (PARP-14)	PAR14	PARP14 BAL2 KIAA1268	Homo sapiens (Human)	1801	NP_060024.2 [Q460N5-6];	AY134858;AK001770;AK022542;AK304269;DQ063584;DQ063585;AB033094;
PARP9		Q8IXQ6	Protein mono-ADP-ribosyltransferase PARP9	Protein mono-ADP-ribosyltransferase PARP9 (EC 2.4.2.-) (ADP-ribosyltransferase diphtheria toxin-like 9) (ARTD9) (B aggressive lymphoma protein) (Poly [ADP-ribose] polymerase 9) (PARP-9)	PARP9	PARP9 BAL BAL1	Homo sapiens (Human)	854	NP_001139574.1 [Q8IXQ6-1];NP_001139575.1 [Q8IXQ6-2];NP_001139576.1 [Q8IXQ6-2];NP_001139577.1 [Q8IXQ6-2];NP_113646.2 [Q8IXQ6-1];XP_005247877.1 [Q8IXQ6-1];XP_016862793.1 [Q8IXQ6-1];XP_016862794.1 [Q8IXQ6-2];XP_016862795.1 [Q8IXQ6-2];	AF307338;AF307339;AK292959;AK313494;BC039580;AL713679;
PARVA		Q9NVD7	Alpha-parvin	Alpha-parvin (Actopaxin) (CH-ILKBP) (Calponin-like integrin-linked kinase-binding protein) (Matrix-remodeling-associated protein 2)	PARVA	PARVA MXRA2	Homo sapiens (Human)	372	NP_060692.2 [Q9NVD7-1];	AF237771;AF325830;AK001655;AK022316;BC016713;BC014535;
PBXIP1		Q96AQ6	Pre-B-cell leukemia transcription factor-interacting protein 1	Pre-B-cell leukemia transcription factor-interacting protein 1 (Hematopoietic PBX-interacting protein)	PBIP1	PBXIP1 HPIP	Homo sapiens (Human)	731	NP_001304663.1 [Q96AQ6-2];NP_001304664.1;NP_065385.2 [Q96AQ6-1];	AF221521;AK022497;AK023219;CH471121;CH471121;BC016852;
PC		P11498	Pyruvate carboxylase, mitochondrial	Pyruvate carboxylase, mitochondrial (EC 6.4.1.1) (Pyruvic carboxylase) (PCB)	PYC	PC	Homo sapiens (Human)	1178	NP_000911.2 [P11498-1];NP_001035806.1 [P11498-1];NP_071504.2 [P11498-1];XP_005274088.1 [P11498-1];XP_005274089.1 [P11498-1];XP_006718641.1 [P11498-1];XP_011543388.1 [P11498-1];XP_016873357.1 [P11498-1];XP_016873358.1 [P11498-1];XP_016873359.1 [P11498-1];XP_016873360.1 [P11498-1];XP_016873361.1 [P11498-1];	U04641;S72370;U30891;AK297705;BC011617;M26122;K02282;
PCCB		P05166	Propionyl-CoA carboxylase beta chain, mitochondrial	Propionyl-CoA carboxylase beta chain, mitochondrial (PCCase subunit beta) (EC 6.4.1.3) (Propanoyl-CoA:carbon dioxide ligase subunit beta)	PCCB	PCCB	Homo sapiens (Human)	539	NP_000523.2 [P05166-1];NP_001171485.1 [P05166-2];	X73424;S67325;AJ006487;AJ006488;AJ006489;AJ006490;AJ006491;AJ006492;AJ006493;AJ006494;AJ006495;AJ006496;AJ006497;AJ006498;AJ006499;AK295312;CH471052;BC013768;BC053661;M13573;M31167;M31169;
PCMT1		P22061	Protein-L-isoaspartate(D-aspartate) O-methyltransferase	Protein-L-isoaspartate(D-aspartate) O-methyltransferase (PIMT) (EC 2.1.1.77) (L-isoaspartyl protein carboxyl methyltransferase) (Protein L-isoaspartyl/D-aspartyl methyltransferase) (Protein-beta-aspartate methyltransferase)	PIMT	PCMT1	Homo sapiens (Human)	227	NP_001238978.1;NP_001238982.1;NP_005380.2;	M93008;M93009;D25545;D25546;D25547;D13892;AK289724;CH471051;BC007501;BC008748;U49740;S73902;S73903;S73905;
PCYOX1		Q9UHG3	Prenylcysteine oxidase 1	Prenylcysteine oxidase 1 (EC 1.8.3.5) (Prenylcysteine lyase)	PCYOX	PCYOX1 KIAA0908 PCL1 UNQ597/PRO1183	Homo sapiens (Human)	505	NP_057381.3 [Q9UHG3-1];	AF181490;AB020715;AY359063;AK314453;AK316013;CH471053;BC007029;BC033815;BC051891;
PDCD10		Q9BUL8	Programmed cell death protein 10	Programmed cell death protein 10 (Cerebral cavernous malformations 3 protein) (TF-1 cell apoptosis-related protein 15)	PDC10	PDCD10 CCM3 TFAR15	Homo sapiens (Human)	212	NP_009148.2;NP_665858.1;NP_665859.1;XP_005247143.1;XP_005247144.1;XP_005247145.1;XP_006713548.1;XP_011510670.1;XP_011510671.1;XP_016861133.1;	AF022385;CR457107;AK291130;CH471052;CH471052;CH471052;CH471052;CH471052;CH471052;CH471052;BC002506;BC016353;
PDCD11		Q14690	Protein RRP5 homolog	Protein RRP5 homolog (NF-kappa-B-binding protein) (NFBP) (Programmed cell death protein 11)	RRP5	PDCD11 KIAA0185	Homo sapiens (Human)	1871	NP_055791.1;XP_011537841.1;	D80007;CH471066;BC049838;BC064486;BC080560;BC111040;AY007124;
PDCD6		O75340	Programmed cell death protein 6	Programmed cell death protein 6 (Apoptosis-linked gene 2 protein homolog) (ALG-2)	PDCD6	PDCD6 ALG2	Homo sapiens (Human)	191	NP_001254485.1 [O75340-2];NP_001254486.1;NP_001254487.1;NP_001254488.1 [O75340-3];NP_037364.1 [O75340-1];	AF035606;U58773;AK315370;BT020072;CH471235;BC012384;BC106706;BC110291;
PDCD6IP		Q8WUM4	Programmed cell death 6-interacting protein	Programmed cell death 6-interacting protein (PDCD6-interacting protein) (ALG-2-interacting protein 1) (ALG-2-interacting protein X) (Hp95)	PDC6I	PDCD6IP AIP1 ALIX KIAA1375	Homo sapiens (Human)	868	NP_001155901.1 [Q8WUM4-2];NP_001243121.1 [Q8WUM4-3];NP_037506.2 [Q8WUM4-1];	AF349951;GQ131806;AF151793;BT007367;BC020066;BC068454;AK002122;AB037796;
PDHB		P11177	Pyruvate dehydrogenase E1 component subunit beta, mitochondrial	Pyruvate dehydrogenase E1 component subunit beta, mitochondrial (PDHE1-B) (EC 1.2.4.1)	ODPB	PDHB PHE1B	Homo sapiens (Human)	359	NP_000916.2 [P11177-1];NP_001166939.1 [P11177-3];NP_001302465.1 [P11177-2];	M34479;M19123;M54788;M34055;M34056;D90086;J03576;AL117618;CR541911;AK293153;AK313022;CH471055;BC000439;BC001924;X57778;
PDIA3		P30101	Protein disulfide-isomerase A3	Protein disulfide-isomerase A3 (EC 5.3.4.1) (58 kDa glucose-regulated protein) (58 kDa microsomal protein) (p58) (Disulfide isomerase ER-60) (Endoplasmic reticulum resident protein 57) (ER protein 57) (ERp57) (Endoplasmic reticulum resident protein 60) (ER protein 60) (ERp60)	PDIA3	PDIA3 ERP57 ERP60 GRP58	Homo sapiens (Human)	505	NP_005304.3;	D16234;U42068;Z49835;U75885;U75875;U75876;U75877;U75878;U75879;U75880;U75881;U75882;U75883;U75884;D83485;BC014433;BC036000;BC071878;
PDIA4		P13667	Protein disulfide-isomerase A4	Protein disulfide-isomerase A4 (EC 5.3.4.1) (Endoplasmic reticulum resident protein 70) (ER protein 70) (ERp70) (Endoplasmic reticulum resident protein 72) (ER protein 72) (ERp-72) (ERp72)	PDIA4	PDIA4 ERP70 ERP72	Homo sapiens (Human)	645	NP_004902.1;	J05016;AK290971;AC093743;CH471146;CH471146;BC000425;BC001928;BC006344;BC011754;
PDIA5		Q14554	Protein disulfide-isomerase A5	Protein disulfide-isomerase A5 (EC 5.3.4.1) (Protein disulfide isomerase-related protein)	PDIA5	PDIA5 PDIR	Homo sapiens (Human)	519	NP_006801.1 [Q14554-1];	D49490;CH471052;CH471052;CH471052;CH471052;BC001625;
PDIA6		Q15084	Protein disulfide-isomerase A6	Protein disulfide-isomerase A6 (EC 5.3.4.1) (Endoplasmic reticulum protein 5) (ER protein 5) (ERp5) (Protein disulfide isomerase P5) (Thioredoxin domain-containing protein 7)	PDIA6	PDIA6 ERP5 P5 TXNDC7	Homo sapiens (Human)	440	NP_001269633.1 [Q15084-2];NP_001269634.1 [Q15084-5];NP_001269635.1 [Q15084-4];NP_001269636.1 [Q15084-3];NP_005733.1 [Q15084-1];	D49489;AK127433;AK131234;AK289428;AK294347;AK297547;AC092687;CH471053;BC001312;U79278;
PDK3		Q15120	[Pyruvate dehydrogenase (acetyl-transferring)] kinase isozyme 3, mitochondrial	[Pyruvate dehydrogenase (acetyl-transferring)] kinase isozyme 3, mitochondrial (EC 2.7.11.2) (Pyruvate dehydrogenase kinase isoform 3)	PDK3	PDK3 PDHK3	Homo sapiens (Human)	406	NP_001135858.1 [Q15120-2];NP_005382.1 [Q15120-1];	L42452;AK301965;CH471074;BC015948;
PDLIM1		O00151	PDZ and LIM domain protein 1	PDZ and LIM domain protein 1 (C-terminal LIM domain protein 1) (Elfin) (LIM domain protein CLP-36)	PDLI1	PDLIM1 CLIM1 CLP36	Homo sapiens (Human)	329	NP_066272.1;	U90878;AJ310549;AK314792;AY923052;BC000915;BC018755;
PDLIM5		Q96HC4	PDZ and LIM domain protein 5	PDZ and LIM domain protein 5 (Enigma homolog) (Enigma-like PDZ and LIM domains protein)	PDLI5	PDLIM5 ENH L9	Homo sapiens (Human)	596	NP_001011515.1 [Q96HC4-2];NP_001011516.1 [Q96HC4-3];NP_001243358.1 [Q96HC4-5];NP_006448.4 [Q96HC4-1];	AF061258;AY345240;AY598328;BT007328;AK291624;AK291898;CH471057;BC017902;BC008741;
PDRO		Q6IAA8	Ragulator complex protein LAMTOR1	Ragulator complex protein LAMTOR1 (Late endosomal/lysosomal adaptor and MAPK and MTOR activator 1) (Lipid raft adaptor protein p18) (Protein associated with DRMs and endosomes) (p27Kip1-releasing factor from RhoA) (p27RF-Rho)	LTOR1	LAMTOR1 C11orf59 PDRO PP7157	Homo sapiens (Human)	161	NP_060377.1;	AF289583;CR457247;AK000632;BC001706;
PDS5A		Q29RF7	Sister chromatid cohesion protein PDS5 homolog A	Sister chromatid cohesion protein PDS5 homolog A (Cell proliferation-inducing gene 54 protein) (Sister chromatid cohesion protein 112) (SCC-112)	PDS5A	PDS5A KIAA0648 PDS5 PIG54	Homo sapiens (Human)	1337	NP_001093869.1 [Q29RF7-1];NP_001093870.1 [Q29RF7-3];XP_011511974.1 [Q29RF7-1];XP_016863417.1 [Q29RF7-1];	AY550968;AK098331;BC041361;BC114218;BC126225;AF294791;CR749425;AB014548;
PDS5B		Q9NTI5	Sister chromatid cohesion protein PDS5 homolog B	Sister chromatid cohesion protein PDS5 homolog B (Androgen-induced proliferation inhibitor) (Androgen-induced prostate proliferative shutoff-associated protein AS3)	PDS5B	PDS5B APRIN AS3 KIAA0979	Homo sapiens (Human)	1447	NP_055847.1 [Q9NTI5-1];XP_016875939.1 [Q9NTI5-1];	U95825;AB023196;AK026889;AL137201;AL138820;Z75889;Z75889;AL138820;BC039256;BC070274;
PDXK		O00764	Pyridoxal kinase	Pyridoxal kinase (EC 2.7.1.35) (Pyridoxine kinase)	PDXK	PDXK C21orf124 C21orf97 PKH PNK PRED79	Homo sapiens (Human)	312	NP_003672.1 [O00764-1];XP_005261256.1 [O00764-3];XP_011528062.1 [O00764-3];XP_011528063.1 [O00764-3];XP_016883972.1 [O00764-3];XP_016883973.1 [O00764-3];	U89606;AY303972;AP001752;BC000123;BC005825;
PEBP1		P30086	Phosphatidylethanolamine-binding protein 1	Phosphatidylethanolamine-binding protein 1 (PEBP-1) (HCNPpp) (Neuropolypeptide h3) (Prostatic-binding protein) (Raf kinase inhibitor protein) (RKIP) [Cleaved into: Hippocampal cholinergic neurostimulating peptide (HCNP)]	PEBP1	PEBP1 PBP PEBP	Homo sapiens (Human)	187	NP_002558.1;	D16111;X75252;X85033;AK311927;CH471054;BC008714;BC017396;BC031102;S76773;
PEF1		Q9UBV8	Peflin	Peflin (PEF protein with a long N-terminal hydrophobic domain) (Penta-EF hand domain-containing protein 1)	PEF1	PEF1 ABP32 UNQ1845/PRO3573	Homo sapiens (Human)	284	NP_036524.1;	AB026628;AB018357;AY359011;AK001420;CR542139;BC002773;BC012561;
PES1		O00541	Pescadillo homolog	Pescadillo homolog	PESC	PES1	Homo sapiens (Human)	588	NP_001230154.1 [O00541-2];NP_055118.1 [O00541-1];	U78310;CR456539;BC032489;
PEX11B		O96011	Peroxisomal membrane protein 11B	Peroxisomal membrane protein 11B (Peroxin-11B) (Peroxisomal biogenesis factor 11B) (Protein PEX11 homolog beta) (PEX11-beta)	PX11B	PEX11B	Homo sapiens (Human)	259	NP_001171724.1 [O96011-2];NP_003837.1 [O96011-1];	AB018080;AF093670;CR542047;AK023991;AK301983;CH471244;BC011963;
PFDN2		Q9UHV9	Prefoldin subunit 2	Prefoldin subunit 2	PFD2	PFDN2 PFD2 HSPC231	Homo sapiens (Human)	154	NP_036526.2;XP_011507926.1;	AF117237;AF165883;AF151065;BC012464;BC047042;
PFDN5		Q99471	Prefoldin subunit 5	Prefoldin subunit 5 (Myc modulator 1) (c-Myc-binding protein Mm-1)	PFD5	PFDN5 MM1 PFD5	Homo sapiens (Human)	154	NP_002615.2 [Q99471-1];NP_665904.1 [Q99471-3];	D89667;AB055802;AB055803;AB055804;AB055805;BT007195;AK292623;CH471054;CH471054;BC062671;
PFKL		P17858	ATP-dependent 6-phosphofructokinase, liver type	ATP-dependent 6-phosphofructokinase, liver type (ATP-PFK) (PFK-L) (EC 2.7.1.11) (6-phosphofructokinase type B) (Phosphofructo-1-kinase isozyme B) (PFK-B) (Phosphohexokinase)	PFKAL	PFKL	Homo sapiens (Human)	780	NP_001002021.2;NP_002617.3 [P17858-1];	X15573;X16911;X16912;X16913;X16914;X16915;X16916;X16917;X16918;X16919;X16920;X16921;X16922;X16923;X16924;X16925;X16926;X16927;X16928;X16929;X16930;AP001754;BC006422;BC007536;BC008964;BC009919;
PFKM		P08237	ATP-dependent 6-phosphofructokinase, muscle type	ATP-dependent 6-phosphofructokinase, muscle type (ATP-PFK) (PFK-M) (EC 2.7.1.11) (6-phosphofructokinase type A) (Phosphofructo-1-kinase isozyme A) (PFK-A) (Phosphohexokinase)	PFKAM	PFKM PFKX	Homo sapiens (Human)	780	NP_000280.1 [P08237-1];NP_001160158.1 [P08237-3];NP_001160159.1 [P08237-1];NP_001160160.1 [P08237-1];XP_005269034.1;XP_005269035.1;XP_005269036.1 [P08237-3];XP_011536790.1;XP_016874957.1;	M59741;M59720;M59721;M59722;M59723;M59724;M59725;M59726;M59727;M59728;M59729;M59730;M59731;M59732;M59733;M59734;M59735;M59736;M59737;M59738;M59739;M59740;M26066;Y00698;AK126229;BC000534;BC012799;BC013298;BC021203;J05533;M24925;
PFKP		Q01813	ATP-dependent 6-phosphofructokinase, platelet type	ATP-dependent 6-phosphofructokinase, platelet type (ATP-PFK) (PFK-P) (EC 2.7.1.11) (6-phosphofructokinase type C) (Phosphofructo-1-kinase isozyme C) (PFK-C) (Phosphohexokinase)	PFKAP	PFKP PFKF	Homo sapiens (Human)	784	NP_001229268.1 [Q01813-2];NP_002618.1 [Q01813-1];	D25328;AK092597;AK291841;BC002536;BC029138;M64784;
PFN1		P07737	Profilin-1	Profilin-1 (Epididymis tissue protein Li 184a) (Profilin I)	PROF1	PFN1	Homo sapiens (Human)	140	NP_005013.1;	J03191;GU727630;BT007001;AK312168;CR407670;CH471108;CH471108;CH471108;BC002475;BC006768;BC013439;BC015164;BC057828;
PFN2		P35080	Profilin-2	Profilin-2 (Profilin II)	PROF2	PFN2	Homo sapiens (Human)	140	NP_002619.1 [P35080-2];NP_444252.1 [P35080-1];	L10678;AF228738;AK311780;AK311782;CH471052;CH471052;BC018049;BC043646;BC095444;
PGAM5		Q96HS1	Serine/threonine-protein phosphatase PGAM5, mitochondrial	Serine/threonine-protein phosphatase PGAM5, mitochondrial (EC 3.1.3.16) (Bcl-XL-binding protein v68) (Phosphoglycerate mutase family member 5)	PGAM5	PGAM5	Homo sapiens (Human)	289	NP_001164014.1 [Q96HS1-1];NP_612642.2 [Q96HS1-2];	EU249757;BC008196;AF357523;
PGD		P52209	6-phosphogluconate dehydrogenase, decarboxylating	6-phosphogluconate dehydrogenase, decarboxylating (EC 1.1.1.44)	6PGD	PGD PGDH	Homo sapiens (Human)	483	NP_001291380.1;NP_001291381.1 [P52209-2];NP_002622.2 [P52209-1];	U30255;AK290404;AK298830;CH471130;BC000368;
PGLS		O95336	6-phosphogluconolactonase	6-phosphogluconolactonase (6PGL) (EC 3.1.1.31)	6PGL	PGLS	Homo sapiens (Human)	258	NP_036220.1;	AJ243972;BC014006;AF091091;
PGM1		P36871	Phosphoglucomutase-1	Phosphoglucomutase-1 (PGM 1) (EC 5.4.2.2) (Glucose phosphomutase 1)	PGM1	PGM1	Homo sapiens (Human)	562	NP_001166289.1 [P36871-2];NP_001166290.1 [P36871-3];NP_002624.2 [P36871-1];	M83088;BT006961;AK298505;AK312254;BC001756;BC019920;BC067763;BC090856;S67989;S67998;
PGM2		Q96G03	Phosphoglucomutase-2	Phosphoglucomutase-2 (PGM 2) (EC 5.4.2.2) (Glucose phosphomutase 2) (Phosphodeoxyribomutase) (Phosphopentomutase) (EC 5.4.2.7)	PGM2	PGM2 MSTP006	Homo sapiens (Human)	612	NP_060760.2 [Q96G03-1];	AL136705;AF109360;AK001845;AK303374;CR457274;AK223237;BC010087;
PGRMC1		O00264	Membrane-associated progesterone receptor component 1	Membrane-associated progesterone receptor component 1 (mPR) (Dap1) (IZA)	PGRC1	PGRMC1 HPR6.6 PGRMC	Homo sapiens (Human)	195	NP_001269550.1 [O00264-2];NP_006658.1 [O00264-1];	Y12711;AK293618;CH471161;BC034238;AJ249131;
PGRMC2		O15173	Membrane-associated progesterone receptor component 2	Membrane-associated progesterone receptor component 2 (Progesterone membrane-binding protein) (Steroid receptor protein DG6)	PGRC2	PGRMC2 DG6 PMBP	Homo sapiens (Human)	223	NP_006311.2 [O15173-1];	AJ002030;DQ496105;BC016692;BC092478;
PHB		P35232	Prohibitin	Prohibitin	PHB	PHB	Homo sapiens (Human)	272	NP_001268425.1 [P35232-1];NP_001268426.1 [P35232-2];NP_001268644.1 [P35232-1];NP_002625.1 [P35232-1];XP_016880252.1 [P35232-1];	S85655;L14272;BT007411;AK302258;BC013401;BC095460;
PHB2		Q99623	Prohibitin-2	Prohibitin-2 (B-cell receptor-associated protein BAP37) (D-prohibitin) (Repressor of estrogen receptor activity)	PHB2	PHB2 BAP REA	Homo sapiens (Human)	299	NP_001138303.1 [Q99623-1];NP_001254629.1 [Q99623-2];	U72511;AF150962;AF178980;AF126021;AK298217;U47924;BC014766;BC110322;
PHF6		Q8IWS0	PHD finger protein 6	PHD finger protein 6 (PHD-like zinc finger protein)	PHF6	PHF6 CENP-31 KIAA1823	Homo sapiens (Human)	365	NP_001015877.1 [Q8IWS0-1];NP_115711.2 [Q8IWS0-2];NP_115834.1 [Q8IWS0-1];	AY157622;AB058726;AK290095;AK303369;CH471107;CH471107;CH471107;BC005994;
PHGDH		O43175	D-3-phosphoglycerate dehydrogenase	D-3-phosphoglycerate dehydrogenase (3-PGDH) (EC 1.1.1.95) (2-oxoglutarate reductase) (EC 1.1.1.399) (Malate dehydrogenase) (EC 1.1.1.37)	SERA	PHGDH PGDH3	Homo sapiens (Human)	533	NP_006614.2;	AF006043;AF171237;CR456795;AK315360;CH471122;BC000303;BC001349;BC011262;
PIGK		Q92643	GPI-anchor transamidase	GPI-anchor transamidase (GPI transamidase) (EC 3.-.-.-) (GPI8 homolog) (hGPI8) (Phosphatidylinositol-glycan biosynthesis class K protein) (PIG-K)	GPI8	PIGK GPI8	Homo sapiens (Human)	395	NP_005473.1 [Q92643-1];	Y07596;AF022913;AK304340;AK313015;CH471059;BC020737;
PIGS		Q96S52	GPI transamidase component PIG-S	GPI transamidase component PIG-S (Phosphatidylinositol-glycan biosynthesis class S protein)	PIGS	PIGS UNQ1873/PRO4316	Homo sapiens (Human)	555	NP_149975.1 [Q96S52-1];	AB057723;AY359112;BC069228;
PIP		P12273	Prolactin-inducible protein	Prolactin-inducible protein (Gross cystic disease fluid protein 15) (GCDFP-15) (Prolactin-induced protein) (Secretory actin-binding protein) (SABP) (gp17)	PIP	PIP GCDFP15 GPIP4	Homo sapiens (Human)	146	NP_002643.1;	J03460;X51501;X51502;X51504;Y10179;AK312227;CH236959;CH471198;BC010950;BC010951;AB267097;AB267098;AB267099;AB267100;AB267101;AB267102;AB267103;AB267104;AB267105;AB267106;AB267107;AB267108;AB267109;AB267110;AB267111;AB267112;AB267113;AB267114;AB267115;AB267116;AB267117;AB267118;AB267119;AB267120;AB267121;AB267122;AB267123;AB267124;AB267125;AB267126;AB267127;AB267128;AB267129;AB267130;AB267131;AB267132;AB267133;AB267134;AB267135;AB267136;AB267137;AB267138;AB267139;AB267140;AB267141;AB267142;AB267143;AB267144;AB267145;AB267146;AB267147;AB267148;AB267149;AB267150;AB267151;AB267152;AB267153;AB267154;AB267155;AB267156;AB267157;AB267158;AB267159;AB267160;AB267161;AB267162;AB267163;AB267164;AB267165;AB267166;AB267167;AB267168;AB267169;AB267170;AB267171;AB267172;AB267173;AB267174;AB267175;AB267176;AB267177;AB267178;AB267179;AB267180;AB267181;AB267182;AB267183;AB267184;AB267185;AB267186;AB267187;AB267188;AB267189;AB267190;AB267191;AB267192;AB267193;AB267194;AB267195;AB267196;AB267197;AB267198;AB267199;AB267200;AB267201;AB267202;AB267203;AB267204;AB267205;AB267206;AB267207;AB267208;AB267209;AB267210;AB267211;AB267212;AB267213;AB267214;AB267215;AB267216;
PITRM1		Q5JRX3	Presequence protease, mitochondrial	Presequence protease, mitochondrial (hPreP) (EC 3.4.24.-) (Pitrilysin metalloproteinase 1) (Metalloprotease 1) (hMP1)	PREP	PITRM1 KIAA1104 MP1 PREP	Homo sapiens (Human)	1037	NP_001229236.1 [Q5JRX3-2];NP_001229238.1 [Q5JRX3-3];NP_055704.2 [Q5JRX3-1];	AF061243;AK002061;AK303406;AL451164;AL451164;BC001150;BC005025;BC095422;BC111987;BC113369;AB029027;
PKM2		P14618	Pyruvate kinase PKM	Pyruvate kinase PKM (EC 2.7.1.40) (Cytosolic thyroid hormone-binding protein) (CTHBP) (Opa-interacting protein 3) (OIP-3) (Pyruvate kinase 2/3) (Pyruvate kinase muscle isozyme) (Thyroid hormone-binding protein 1) (THBP1) (Tumor M2-PK) (p58)	KPYM	PKM OIP3 PK2 PK3 PKM2	Homo sapiens (Human)	531	NP_001193725.1;NP_001193726.1;NP_001193727.1 [P14618-3];NP_001193728.1;NP_001303247.1;NP_002645.3 [P14618-1];NP_872270.1 [P14618-2];NP_872271.1 [P14618-2];XP_005254502.1 [P14618-1];XP_016877802.1 [P14618-2];	M23725;M26252;X56494;AK092369;AK222927;AK294315;AK300800;AK312253;AY352517;CH471082;CH471082;BC000481;BC007640;BC007952;BC012811;BC035198;AF025439;
PKP1		Q13835	Plakophilin-1	Plakophilin-1 (Band 6 protein) (B6P)	PKP1	PKP1	Homo sapiens (Human)	747	NP_000290.2 [Q13835-1];NP_001005337.1 [Q13835-2];	X79293;Z34974;Z73678;CH471067;BC114571;
PKP2		Q99959	Plakophilin-2	Plakophilin-2	PKP2	PKP2	Homo sapiens (Human)	881	NP_001005242.2 [Q99959-2];NP_004563.2 [Q99959-1];	X97675;X97675;EU492903;EU520483;EU520484;CH471116;CH471116;CH471116;BC094762;BC126199;BC143966;
PKP3		Q9Y446	Plakophilin-3	Plakophilin-3	PKP3	PKP3	Homo sapiens (Human)	797	NP_001289958.1 [Q9Y446-2];NP_009114.1 [Q9Y446-1];	Z98265;AF053719;FN421477;AK223511;BC000081;
PLAA		Q9Y263	Phospholipase A-2-activating protein	Phospholipase A-2-activating protein (PLA2P) (PLAP)	PLAP	PLAA PLAP	Homo sapiens (Human)	795	NP_001026859.1;	AK001642;AK002143;AL133608;BC032551;AF145020;AK223544;AJ238243;AF083395;
PLEC		Q15149	Plectin	Plectin (PCN) (PLTN) (Hemidesmosomal protein 1) (HD1) (Plectin-1)	PLEC	PLEC PLEC1	Homo sapiens (Human)	4684	NP_000436.2 [Q15149-2];NP_958780.1 [Q15149-9];NP_958781.1 [Q15149-8];NP_958782.1 [Q15149-1];NP_958783.1 [Q15149-7];NP_958784.1 [Q15149-5];NP_958785.1 [Q15149-6];NP_958786.1 [Q15149-4];	Z54367;U53204;U63610;U63609;X97053;AY480044;AY480045;AY480046;AY480047;AY480048;AY480049;AY480050;AY480051;
PLIN2		Q99541	Perilipin-2	Perilipin-2 (Adipophilin) (Adipose differentiation-related protein) (ADRP)	PLIN2	PLIN2 ADFP	Homo sapiens (Human)	437	NP_001113.2;	X97324;AF443203;BC005127;
PLIN3		O60664	Perilipin-3	Perilipin-3 (47 kDa mannose 6-phosphate receptor-binding protein) (47 kDa MPR-binding protein) (Cargo selection protein TIP47) (Mannose-6-phosphate receptor-binding protein 1) (Placental protein 17) (PP17)	PLIN3	PLIN3 M6PRBP1 TIP47	Homo sapiens (Human)	434	NP_001157661.1 [O60664-3];NP_001157666.1 [O60664-4];NP_005808.3 [O60664-1];	AF057140;AF055574;AF051314;AF051315;BT007235;AK291104;AK223054;BC001590;BC005818;BC007566;BC019278;
PLOD1		Q02809	Procollagen-lysine,2-oxoglutarate 5-dioxygenase 1	Procollagen-lysine,2-oxoglutarate 5-dioxygenase 1 (EC 1.14.11.4) (Lysyl hydroxylase 1) (LH1)	PLOD1	PLOD1 LLH PLOD	Homo sapiens (Human)	727	NP_000293.2 [Q02809-1];NP_001303249.1 [Q02809-2];	L06419;AF490527;AF490514;AF490515;AF490516;AF490517;AF490518;AF490519;AF490520;AF490521;AF490522;AF490523;AF490524;AF490525;AF490526;AK299150;AK316285;BC016657;
PLOD2		O00469	Procollagen-lysine,2-oxoglutarate 5-dioxygenase 2	Procollagen-lysine,2-oxoglutarate 5-dioxygenase 2 (EC 1.14.11.4) (Lysyl hydroxylase 2) (LH2)	PLOD2	PLOD2	Homo sapiens (Human)	737	NP_000926.2 [O00469-1];NP_891988.1 [O00469-2];	U84573;AK125700;AB209879;BC037169;
PLOD3		O60568	Multifunctional procollagen lysine hydroxylase and glycosyltransferase LH3	Multifunctional procollagen lysine hydroxylase and glycosyltransferase LH3 [Includes: Procollagen-lysine,2-oxoglutarate 5-dioxygenase 3 (EC 1.14.11.4) (Lysyl hydroxylase 3) (LH3); Procollagen glycosyltransferase (EC 2.4.1.50) (EC 2.4.1.66) (Galactosylhydroxylysine-glucosyltransferase) (Procollagen galactosyltransferase) (Procollagen glucosyltransferase)]	PLOD3	PLOD3	Homo sapiens (Human)	738	NP_001075.1;	AF046889;AF068229;AF207069;AY220458;AK312743;AC004876;CH471197;BC011674;
PLRG1		O43660	Pleiotropic regulator 1	Pleiotropic regulator 1	PLRG1	PLRG1	Homo sapiens (Human)	514	NP_001188493.1 [O43660-2];NP_002660.1 [O43660-1];	AF044333;AK002108;CH471056;BC020786;BC106004;
PLS3		P13797	Plastin-3	Plastin-3 (T-plastin)	PLST	PLS3	Homo sapiens (Human)	630	NP_001129497.1 [P13797-1];NP_001165806.1;NP_001269266.1 [P13797-2];NP_001269267.1 [P13797-3];NP_005023.2 [P13797-1];XP_011535836.1;	M22299;M34427;AK291194;AK294509;AK300575;AK312391;CH471120;BC039049;BC056898;L05491;
PML		P29590	Protein PML	Protein PML (Promyelocytic leukemia protein) (RING finger protein 71) (Tripartite motif-containing protein 19)	PML	PML MYL PP8675 RNF71 TRIM19	Homo sapiens (Human)	882	NP_002666.1 [P29590-5];NP_150241.2 [P29590-1];NP_150242.1 [P29590-8];NP_150243.2 [P29590-2];NP_150247.2 [P29590-4];NP_150249.1 [P29590-14];NP_150250.2 [P29590-10];NP_150252.1 [P29590-12];NP_150253.2 [P29590-13];	S50913;M79462;M79463;M79464;X63131;M73778;M80185;AF230401;AF230402;AF230403;AF230405;AF230406;AF230407;AF230408;AF230409;AF230410;AF230411;BT009911;AB209411;BC000080;BC020994;X64800;AB067754;
PNN		Q9H307	Pinin	Pinin (140 kDa nuclear and cell adhesion-related phosphoprotein) (Desmosome-associated protein) (Domain-rich serine protein) (DRS protein) (DRSP) (Melanoma metastasis clone A protein) (Nuclear protein SDK3) (SR-like protein)	PININ	PNN DRS MEMA	Homo sapiens (Human)	717	NP_002678.2;	U77718;AF195139;AF112222;AK223612;BC062602;Y09703;Y10351;AK303136;
PNP		P00491	Purine nucleoside phosphorylase	Purine nucleoside phosphorylase (PNP) (EC 2.4.2.1) (Inosine phosphorylase) (Inosine-guanosine phosphorylase)	PNPH	PNP NP	Homo sapiens (Human)	289	NP_000261.2;	X00737;M13953;J02672;M13951;M13952;AY817667;AK313490;CR407607;CH471078;CH471078;BC104206;BC104207;BC106074;
PNPT1		Q8TCS8	Polyribonucleotide nucleotidyltransferase 1, mitochondrial	Polyribonucleotide nucleotidyltransferase 1, mitochondrial (EC 2.7.7.8) (3'-5' RNA exonuclease OLD35) (PNPase old-35) (Polynucleotide phosphorylase 1) (PNPase 1) (Polynucleotide phosphorylase-like protein)	PNPT1	PNPT1 PNPASE	Homo sapiens (Human)	783	NP_149100.2;	AJ458465;AY027528;AC015982;BC000862;BC005986;BC053660;AY290863;CR749867;
PODXL		O00592	Podocalyxin	Podocalyxin (GCTM-2 antigen) (Gp200) (Podocalyxin-like protein 1) (PC) (PCLP-1)	PODXL	PODXL PCLP PCLP1	Homo sapiens (Human)	558	NP_001018121.1 [O00592-1];NP_005388.2 [O00592-2];	U97519;AK223573;CH236950;CH471070;BC093730;BC112035;
POF1B		Q8WVV4	Protein POF1B	Protein POF1B (Premature ovarian failure protein 1B)	POF1B	POF1B	Homo sapiens (Human)	589	NP_001294869.1 [Q8WVV4-1];NP_079197.3 [Q8WVV4-2];	AF309774;AK025039;AK025080;AK026445;AK290360;AK314295;CH471104;BC017500;
POFUT1		Q9H488	GDP-fucose protein O-fucosyltransferase 1	GDP-fucose protein O-fucosyltransferase 1 (EC 2.4.1.221) (Peptide-O-fucosyltransferase 1) (O-FucT-1)	OFUT1	POFUT1 FUT12 KIAA0180	Homo sapiens (Human)	388	NP_056167.1 [Q9H488-1];NP_758436.1 [Q9H488-2];	AF375884;D80002;AK291033;CH471077;CH471077;CH471077;BC000582;
POGZ		Q7Z3K3	Pogo transposable element with ZNF domain	Pogo transposable element with ZNF domain (Suppressor of hairy wing homolog 5) (Zinc finger protein 280E) (Zinc finger protein 635)	POGZ	POGZ KIAA0461 SUHW5 ZNF280E ZNF635 Nbla00003	Homo sapiens (Human)	1410	NP_001181866.1 [Q7Z3K3-6];NP_001181867.1 [Q7Z3K3-7];NP_055915.2 [Q7Z3K3-1];NP_665739.3 [Q7Z3K3-5];NP_997054.1 [Q7Z3K3-2];XP_005245056.1 [Q7Z3K3-1];XP_005245057.1 [Q7Z3K3-1];XP_005245058.1 [Q7Z3K3-1];XP_005245062.1 [Q7Z3K3-2];XP_005245063.1 [Q7Z3K3-2];XP_016856234.1 [Q7Z3K3-6];XP_016856235.1 [Q7Z3K3-6];XP_016856237.1 [Q7Z3K3-2];XP_016856238.1 [Q7Z3K3-2];	BX537838;AK300307;AK302501;CH471121;AB037911;AB075477;AJ242979;BC057773;AB007930;
POLD1		P28340	DNA polymerase delta catalytic subunit	DNA polymerase delta catalytic subunit (EC 2.7.7.7) (3'-5' exodeoxyribonuclease) (EC 3.1.11.-) (DNA polymerase subunit delta p125)	DPOD1	POLD1 POLD	Homo sapiens (Human)	1107	NP_001243778.1;NP_002682.2;XP_011525340.1;XP_016882370.1;	M80397;M81735;AY129569;BC008800;
POLD3		Q15054	DNA polymerase delta subunit 3	DNA polymerase delta subunit 3 (DNA polymerase delta subunit C) (DNA polymerase delta subunit p66) (DNA polymerase delta subunit p68)	DPOD3	POLD3 KIAA0039	Homo sapiens (Human)	466	NP_006582.1 [Q15054-1];	D26018;AK316301;CH471076;BC108908;BC108909;
POLDIP2		Q9Y2S7	Polymerase delta-interacting protein 2	Polymerase delta-interacting protein 2 (38 kDa DNA polymerase delta interaction protein) (p38)	PDIP2	POLDIP2 PDIP38 POLD4 HSPC017	Homo sapiens (Human)	368	NP_001277074.1;NP_056399.1;	AF179891;AF077203;AK313232;BC000655;BC009265;
POLDIP3		Q9BY77	Polymerase delta-interacting protein 3	Polymerase delta-interacting protein 3 (46 kDa DNA polymerase delta interaction protein) (p46) (S6K1 Aly/REF-like target) (SKAR)	PDIP3	POLDIP3 KIAA1649 PDIP46	Homo sapiens (Human)	421	NP_115687.2 [Q9BY77-1];NP_835237.1 [Q9BY77-2];	AY422990;AB055760;AL160111;AL160112;CR456456;AK291623;AK291774;BC049840;BC056912;BC095411;DQ887818;
POLR1C		O15160	DNA-directed RNA polymerases I and III subunit RPAC1	DNA-directed RNA polymerases I and III subunit RPAC1 (DNA-directed RNA polymerase I subunit C) (RNA polymerases I and III subunit AC1) (AC40) (DNA-directed RNA polymerases I and III 40 kDa polypeptide) (RPA40) (RPA39) (RPC40)	RPAC1	POLR1C POLR1E	Homo sapiens (Human)	346	NP_001305805.1 [O15160-2];NP_976035.1 [O15160-1];	AF008442;AF047441;BC008863;
POLR2A		P24928	DNA-directed RNA polymerase II subunit RPB1	DNA-directed RNA polymerase II subunit RPB1 (RNA polymerase II subunit B1) (EC 2.7.7.6) (DNA-directed RNA polymerase II subunit A) (DNA-directed RNA polymerase III largest subunit) (RNA-directed RNA polymerase II subunit RPB1) (EC 2.7.7.48)	RPB1	POLR2A POLR2	Homo sapiens (Human)	1970	NP_000928.1;	X63564;X74874;X74873;X74872;X74871;X74870;CH471108;BC067295;BC137231;
POLR2B		P30876	DNA-directed RNA polymerase II subunit RPB2	DNA-directed RNA polymerase II subunit RPB2 (EC 2.7.7.6) (DNA-directed RNA polymerase II 140 kDa polypeptide) (DNA-directed RNA polymerase II subunit B) (RNA polymerase II subunit 2) (RNA polymerase II subunit B2)	RPB2	POLR2B	Homo sapiens (Human)	1174	NP_000929.1;NP_001290197.1;NP_001290198.1;	X63563;AK289823;CH471057;BC023503;AF055028;
POLR2C		P19387	DNA-directed RNA polymerase II subunit RPB3	DNA-directed RNA polymerase II subunit RPB3 (RNA polymerase II subunit 3) (RNA polymerase II subunit B3) (DNA-directed RNA polymerase II 33 kDa polypeptide) (RPB33) (DNA-directed RNA polymerase II subunit C) (RPB31)	RPB3	POLR2C A-152E5.7	Homo sapiens (Human)	275	NP_116558.1;	J05448;AF008443;AJ224143;AJ224144;AC004382;BC000409;BC003159;BC028157;
POLR2E		P19388	DNA-directed RNA polymerases I, II, and III subunit RPABC1	DNA-directed RNA polymerases I, II, and III subunit RPABC1 (RNA polymerases I, II, and III subunit ABC1) (DNA-directed RNA polymerase II 23 kDa polypeptide) (DNA-directed RNA polymerase II subunit E) (RPB5 homolog) (XAP4)	RPAB1	POLR2E	Homo sapiens (Human)	210	NP_002686.2;	J04965;S42643;D38251;AK312625;AC004151;CH471139;CH471139;BC004441;BC034144;
POLR3C		Q9BUI4	DNA-directed RNA polymerase III subunit RPC3	DNA-directed RNA polymerase III subunit RPC3 (RNA polymerase III subunit C3) (DNA-directed RNA polymerase III subunit C) (RNA polymerase III 62 kDa subunit) (RPC62)	RPC3	POLR3C	Homo sapiens (Human)	534	NP_001290385.1;NP_006459.3;	U93867;AY091463;AJ238221;AJ238222;AJ238223;AJ238224;AJ238225;AJ238226;AJ238227;AJ238228;AJ238229;AJ238230;AJ238231;AJ238232;AJ238233;AJ238234;BC002586;
PON2		Q15165	Serum paraoxonase/arylesterase 2	Serum paraoxonase/arylesterase 2 (PON 2) (EC 3.1.1.2) (EC 3.1.1.81) (Aromatic esterase 2) (A-esterase 2) (Serum aryldialkylphosphatase 2)	PON2	PON2	Homo sapiens (Human)	354	NP_000296.2 [Q15165-2];NP_001018171.1 [Q15165-3];	L48513;AF001601;AF001602;AF001603;AB102891;AK291103;AK296029;AK315209;AY210982;AC005021;CH236949;BC040010;
POP1		Q99575	Ribonucleases P/MRP protein subunit POP1	Ribonucleases P/MRP protein subunit POP1 (hPOP1) (EC 3.1.26.5)	POP1	POP1 KIAA0061	Homo sapiens (Human)	1024	NP_001139332.1;NP_001139333.1;NP_055844.2;	AK291434;CH471060;X99302;D31765;
POR		P16435	NADPH--cytochrome P450 reductase	NADPH--cytochrome P450 reductase (CPR) (P450R) (EC 1.6.2.4)	NCPR	POR CYPOR	Homo sapiens (Human)	677	NP_000932.3;	S90469;AF258341;AB051763;DQ640499;AC005067;BC034277;
POSTN		B1ALD9	Periostin	Periostin	B1ALD9	POSTN	Homo sapiens (Human)	808	NP_001317446.1;
PPA1		Q15181	Inorganic pyrophosphatase	Inorganic pyrophosphatase (EC 3.6.1.1) (Pyrophosphate phospho-hydrolase) (PPase)	IPYR	PPA1 IOPPP PP	Homo sapiens (Human)	289	NP_066952.1;	AF154065;AB026723;AF217186;AF092439;AF119665;BC001022;BC061581;BC105034;BC105036;BC107882;AF108211;Z48605;
PPAN		Q9NQ55	Suppressor of SWI4 1 homolog	Suppressor of SWI4 1 homolog (Ssf-1) (Brix domain-containing protein 3) (Peter Pan homolog)	SSF1	PPAN BXDC3 SSF1	Homo sapiens (Human)	473	NP_001035754.1;NP_064615.3 [Q9NQ55-1];	AJ292529;BC000535;BC009833;BC033202;AJ300588;
PPCS		Q9HAB8	Phosphopantothenate--cysteine ligase	Phosphopantothenate--cysteine ligase (EC 6.3.2.51) (Phosphopantothenoylcysteine synthetase) (PPC synthetase)	PPCS	PPCS COAB	Homo sapiens (Human)	311	NP_001070915.1 [Q9HAB8-2];NP_001274435.1 [Q9HAB8-2];NP_001274437.1 [Q9HAB8-2];NP_001274438.1 [Q9HAB8-2];NP_001274439.1 [Q9HAB8-2];NP_001274440.1;NP_078940.2 [Q9HAB8-1];	AK021900;BC104938;BC106064;BC112015;
PPIB		P23284	Peptidyl-prolyl cis-trans isomerase B	Peptidyl-prolyl cis-trans isomerase B (PPIase B) (EC 5.2.1.8) (CYP-S1) (Cyclophilin B) (Rotamase B) (S-cyclophilin) (SCYLP)	PPIB	PPIB CYPB	Homo sapiens (Human)	216	NP_000933.1;	M63573;AK291149;CR456829;AY962310;CH471082;BC001125;BC008848;BC020800;BC032138;M60857;M60457;
PPID		Q08752	Peptidyl-prolyl cis-trans isomerase D	Peptidyl-prolyl cis-trans isomerase D (PPIase D) (EC 5.2.1.8) (40 kDa peptidyl-prolyl cis-trans isomerase) (Cyclophilin-40) (CYP-40) (Cyclophilin-related protein) (Rotamase D)	PPID	PPID CYP40 CYPD	Homo sapiens (Human)	370	NP_005029.1;	L11667;D63861;AY714221;AK313929;CH471056;BC030707;
PPIG		Q13427	Peptidyl-prolyl cis-trans isomerase G	Peptidyl-prolyl cis-trans isomerase G (PPIase G) (Peptidyl-prolyl isomerase G) (EC 5.2.1.8) (CASP10) (Clk-associating RS-cyclophilin) (CARS-Cyp) (CARS-cyclophilin) (SR-cyclophilin) (SR-cyp) (SRcyp) (Cyclophilin G) (Rotamase G)	PPIG	PPIG	Homo sapiens (Human)	754	NP_004783.2 [Q13427-1];XP_005247023.1 [Q13427-1];XP_005247024.1 [Q13427-1];	U40763;X99717;AC093899;AC016772;CH471058;CH471058;CH471058;CH471058;BC001555;
PPL		O60437	Periplakin	Periplakin (190 kDa paraneoplastic pemphigus antigen) (195 kDa cornified envelope precursor protein)	PEPL	PPL KIAA0568	Homo sapiens (Human)	1756	NP_002696.3;	AF001691;AF013717;AF041004;AF040999;AF041000;AF041002;AF041003;CH471112;BC114620;AB011140;
PPM1G		O15355	Protein phosphatase 1G	Protein phosphatase 1G (EC 3.1.3.16) (Protein phosphatase 1C) (Protein phosphatase 2C isoform gamma) (PP2C-gamma) (Protein phosphatase magnesium-dependent 1 gamma)	PPM1G	PPM1G PPM1C	Homo sapiens (Human)	546	NP_817092.1;	Y13936;BC022061;BC000057;
PPME1		Q9Y570	Protein phosphatase methylesterase 1	Protein phosphatase methylesterase 1 (PME-1) (EC 3.1.1.89)	PPME1	PPME1 PME1 PP2593 PRO0750	Homo sapiens (Human)	386	NP_001258522.1 [Q9Y570-4];NP_057231.1 [Q9Y570-1];	AF157028;AF111853;AK001381;AK022725;AK123288;CH471076;BC003046;BC050705;AF193049;
PPP1CA		P62136	Serine/threonine-protein phosphatase PP1-alpha catalytic subunit	Serine/threonine-protein phosphatase PP1-alpha catalytic subunit (PP-1A) (EC 3.1.3.16)	PP1A	PPP1CA PPP1A	Homo sapiens (Human)	330	NP_001008709.1 [P62136-2];NP_002699.1 [P62136-1];NP_996756.1 [P62136-3];	X70848;S57501;M63960;AK313586;BT006629;BC001888;BC004482;BC008010;J04759;
PPP1CB		P62140	Serine/threonine-protein phosphatase PP1-beta catalytic subunit	Serine/threonine-protein phosphatase PP1-beta catalytic subunit (PP-1B) (PPP1CD) (EC 3.1.3.16) (EC 3.1.3.53)	PP1B	PPP1CB	Homo sapiens (Human)	327	NP_002700.1;NP_996759.1;	X80910;U11005;U10998;U10999;U11000;U11001;U11002;U11003;U11004;AF092905;CR542263;CR542285;BT019744;AK312329;AC097724;CH471053;CH471053;CH471053;CH471053;BC002697;BC012045;
PPP1CC		P36873	Serine/threonine-protein phosphatase PP1-gamma catalytic subunit	Serine/threonine-protein phosphatase PP1-gamma catalytic subunit (PP-1G) (EC 3.1.3.16) (Protein phosphatase 1C catalytic subunit)	PP1G	PPP1CC	Homo sapiens (Human)	323	NP_001231903.1 [P36873-2];NP_002701.1 [P36873-1];	X74008;BC014073;L07395;
PPP1R12A		O14974	Protein phosphatase 1 regulatory subunit 12A	Protein phosphatase 1 regulatory subunit 12A (Myosin phosphatase-targeting subunit 1) (Myosin phosphatase target subunit 1) (Protein phosphatase myosin-binding subunit)	MYPT1	PPP1R12A MBS MYPT1	Homo sapiens (Human)	1030	NP_001137357.1 [O14974-1];NP_001137358.1 [O14974-5];NP_001231919.1 [O14974-2];NP_001231921.1 [O14974-3];NP_002471.1 [O14974-1];XP_011536685.1;	D87930;AY380574;AF458589;AK302692;BC047898;BC092481;BC111752;AB042196;
PPP1R14B		Q96C90	Protein phosphatase 1 regulatory subunit 14B	Protein phosphatase 1 regulatory subunit 14B (Phospholipase C-beta-3 neighbouring gene protein)	PP14B	PPP1R14B PLCB3N PNG	Homo sapiens (Human)	147	NP_619634.1;	BT009914;BC014522;BC094817;
PPP1R7		Q15435	Protein phosphatase 1 regulatory subunit 7	Protein phosphatase 1 regulatory subunit 7 (Protein phosphatase 1 regulatory subunit 22)	PP1R7	PPP1R7 SDS22	Homo sapiens (Human)	360	NP_001269338.1 [Q15435-2];NP_001269339.1 [Q15435-3];NP_001269340.1 [Q15435-4];NP_001269341.1;NP_001269342.1;NP_001269343.1 [Q15435-5];NP_002703.1 [Q15435-1];	Z50749;AF067136;AF067130;AF067132;AF067133;AF067134;AF067135;AF067136;AF067130;AF067132;AF067134;AF067135;AF067133;AF067131;AF067134;AF067130;AF067131;AF067132;AF067133;AF067134;AF067132;AF067130;AF067133;BT007296;BT020134;AK294043;CH471063;BC000910;BC012397;BC013001;
PPP2R4		Q15257	Serine/threonine-protein phosphatase 2A activator	Serine/threonine-protein phosphatase 2A activator (EC 5.2.1.8) (PP2A, subunit B', PR53 isoform) (Phosphotyrosyl phosphatase activator) (PTPA) (Serine/threonine-protein phosphatase 2A regulatory subunit 4) (Serine/threonine-protein phosphatase 2A regulatory subunit B')	PTPA	PTPA PPP2R4	Homo sapiens (Human)	358	NP_001180326.1;NP_001258761.1 [Q15257-3];NP_066954.2 [Q15257-2];NP_821067.1 [Q15257-2];NP_821068.1 [Q15257-1];NP_821070.1 [Q15257-4];	X73478;X86428;X86429;X86430;X86432;X86434;X86435;X86436;X86437;X86438;X86439;X86428;X86429;X86430;X86431;X86432;X86434;X86435;X86436;X86437;X86438;X86439;X86428;X86429;X86432;X86434;X86435;X86436;X86437;X86438;X86439;X86428;X86429;X86430;X86434;X86435;X86436;X86437;X86438;X86439;AK302043;BT020119;AK222788;CH471090;CH471090;BC002545;BC011605;
PPP4C		P60510	Serine/threonine-protein phosphatase 4 catalytic subunit	Serine/threonine-protein phosphatase 4 catalytic subunit (PP4C) (Pp4) (EC 3.1.3.16) (Protein phosphatase X) (PP-X)	PP4C	PPP4C PPP4 PPX	Homo sapiens (Human)	307	NP_001290432.1;NP_001290433.1;NP_001290435.1;NP_001290436.1;NP_002711.1;	X70218;AF097996;BC001416;
PQBP1		O60828	Polyglutamine-binding protein 1	Polyglutamine-binding protein 1 (PQBP-1) (38 kDa nuclear protein containing a WW domain) (Npw38) (Polyglutamine tract-binding protein 1)	PQBP1	PQBP1 NPW38 JM26	Homo sapiens (Human)	265	NP_001027553.1 [O60828-1];NP_001027554.1 [O60828-1];NP_001027555.1 [O60828-1];NP_001027556.1 [O60828-1];NP_001161461.1 [O60828-2];NP_001161462.1;NP_001161464.1 [O60828-5];NP_005701.1 [O60828-1];NP_652766.1 [O60828-4];XP_005272628.1 [O60828-2];XP_005272629.1 [O60828-4];XP_011542186.1 [O60828-1];XP_016884696.1 [O60828-2];	AJ242829;AB016533;AB041832;AB041832;AB041832;AB041832;AB041833;AB041834;AB041835;AB041836;AJ973593;AJ973594;AJ973595;AJ973596;AJ973597;AJ973598;AJ973599;AJ973600;AJ973601;AJ973602;AJ973603;AJ973605;AJ973606;AJ973607;AJ005893;BC012358;
PRAF2		O60831	PRA1 family protein 2	PRA1 family protein 2	PRAF2	PRAF2 JM4	Homo sapiens (Human)	178	NP_009144.1;	AJ005896;CR457023;AK315374;CH471224;BC021213;
PRCC		Q92733	Proline-rich protein PRCC	Proline-rich protein PRCC (Papillary renal cell carcinoma translocation-associated gene protein)	PRCC	PRCC TPRC	Homo sapiens (Human)	491	NP_005964.3;	X97124;X99720;AK289872;CH471121;BC004913;
PRCP		P42785	Lysosomal Pro-X carboxypeptidase	Lysosomal Pro-X carboxypeptidase (EC 3.4.16.2) (Angiotensinase C) (Lysosomal carboxypeptidase C) (Proline carboxypeptidase) (Prolylcarboxypeptidase) (PRCP)	PCP	PRCP PCP	Homo sapiens (Human)	496	NP_001306143.1;NP_005031.1 [P42785-1];NP_955450.2 [P42785-2];	L13977;AK091786;AK312919;AB451270;AB451397;CH471076;CH471076;BC001500;
PRDX2		P32119	Peroxiredoxin-2	Peroxiredoxin-2 (EC 1.11.1.15) (Natural killer cell-enhancing factor B) (NKEF-B) (PRP) (Thiol-specific antioxidant protein) (TSA) (Thioredoxin peroxidase 1) (Thioredoxin-dependent peroxide reductase 1)	PRDX2	PRDX2 NKEFB TDPX1	Homo sapiens (Human)	198	NP_005800.3 [P32119-1];	Z22548;L19185;CR450356;CR541789;AK289485;DQ231563;CH471106;BC000452;BC003022;BC039428;X82321;
PRDX3		P30048	Thioredoxin-dependent peroxide reductase, mitochondrial	Thioredoxin-dependent peroxide reductase, mitochondrial (EC 1.11.1.15) (Antioxidant protein 1) (AOP-1) (HBC189) (Peroxiredoxin III) (Prx-III) (Peroxiredoxin-3) (Protein MER5 homolog)	PRDX3	PRDX3 AOP1	Homo sapiens (Human)	256	NP_001289201.1;NP_006784.1 [P30048-1];	D49396;AK313169;CR450344;BT020007;DQ298752;CH471066;BC002685;BC007062;BC008435;BC009601;BC021691;BC022373;BC059169;BC111397;
PRDX4		Q13162	Peroxiredoxin-4	Peroxiredoxin-4 (EC 1.11.1.15) (Antioxidant enzyme AOE372) (AOE37-2) (Peroxiredoxin IV) (Prx-IV) (Thioredoxin peroxidase AO372) (Thioredoxin-dependent peroxide reductase A0372)	PRDX4	PRDX4	Homo sapiens (Human)	271	NP_006397.1;	U25182;CR541668;CR541705;BC003609;BC007107;BC016770;
PRDX5		P30044	Peroxiredoxin-5, mitochondrial	Peroxiredoxin-5, mitochondrial (EC 1.11.1.15) (Alu corepressor 1) (Antioxidant enzyme B166) (AOEB166) (Liver tissue 2D-page spot 71B) (PLP) (Peroxiredoxin V) (Prx-V) (Peroxisomal antioxidant enzyme) (TPx type VI) (Thioredoxin peroxidase PMP20)	PRDX5	PRDX5 ACR1 SBBI10	Homo sapiens (Human)	214	NP_036226.1 [P30044-1];NP_857634.1 [P30044-3];NP_857635.1 [P30044-4];	AF231705;AF124993;AF110731;AF197952;AJ249483;AF242525;AF112212;CR457203;DQ247769;BC110983;BC113723;BC113725;BC143849;BC171733;
PRDX6		P30041	Peroxiredoxin-6	Peroxiredoxin-6 (EC 1.11.1.15) (1-Cys peroxiredoxin) (1-Cys PRX) (24 kDa protein) (Acidic calcium-independent phospholipase A2) (aiPLA2) (EC 3.1.1.4) (Antioxidant protein 2) (Liver 2D page spot 40) (Non-selenium glutathione peroxidase) (NSGPx) (Red blood cells page spot 12)	PRDX6	PRDX6 AOP2 KIAA0106	Homo sapiens (Human)	224	NP_004896.1;	D14662;DQ230990;AK289352;CH471067;BC035857;BC053550;AJ844621;
PRELP		P51888	Prolargin	Prolargin (Proline-arginine-rich end leucine-rich repeat protein)	PRELP	PRELP SLRR2A	Homo sapiens (Human)	382	NP_002716.1;NP_958505.1;	U29089;U41344;U41343;CR542270;CH471067;BC032498;
PRKAR2A		P13861	cAMP-dependent protein kinase type II-alpha regulatory subunit	cAMP-dependent protein kinase type II-alpha regulatory subunit	KAP2	PRKAR2A PKR2 PRKAR2	Homo sapiens (Human)	404	NP_001308911.1 [P13861-1];NP_001308912.1 [P13861-2];NP_004148.1 [P13861-1];XP_011532244.1 [P13861-1];XP_016862304.1;	X14968;BT007225;CH471055;CH471055;BC002763;X99455;
PRKCD		Q05655	Protein kinase C delta type	Protein kinase C delta type (EC 2.7.11.13) (Tyrosine-protein kinase PRKCD) (EC 2.7.10.2) (nPKC-delta) [Cleaved into: Protein kinase C delta type regulatory subunit; Protein kinase C delta type catalytic subunit (Sphingosine-dependent protein kinase-1) (SDK1)]	KPCD	PRKCD	Homo sapiens (Human)	676	NP_001303256.1 [Q05655-1];NP_006245.2 [Q05655-1];NP_997704.1 [Q05655-1];XP_006713322.1;XP_016862344.1;XP_016862345.1;	L07860;L07861;AK313216;CH471055;BC043350;Z22521;D10495;DQ516383;
PRKCDBP		Q969G5	Caveolae-associated protein 3	Caveolae-associated protein 3 (Cavin-3) (Protein kinase C delta-binding protein) (Serum deprivation response factor-related gene product that binds to C-kinase) (hSRBC)	CAVN3	CAVIN3 PRKCDBP SRBC	Homo sapiens (Human)	261	NP_659477.2;	AF339881;AF408198;CH471064;BC011585;
PRKCSH		P14314	Glucosidase 2 subunit beta	Glucosidase 2 subunit beta (80K-H protein) (Glucosidase II subunit beta) (Protein kinase C substrate 60.1 kDa protein heavy chain) (PKCSH)	GLU2B	PRKCSH G19P1	Homo sapiens (Human)	528	NP_001001329.1 [P14314-2];NP_001276031.1 [P14314-2];NP_002734.2 [P14314-1];XP_011526433.1 [P14314-1];XP_011526434.1 [P14314-2];XP_016882466.1 [P14314-1];	J03075;U50326;U50317;U50318;U50319;U50320;U50321;U50322;U50323;U50324;U50325;AF144075;BT009858;AK290433;BC013586;BC015154;
PRKDC		P78527	DNA-dependent protein kinase catalytic subunit	DNA-dependent protein kinase catalytic subunit (DNA-PK catalytic subunit) (DNA-PKcs) (EC 2.7.11.1) (DNPK1) (p460)	PRKDC	PRKDC HYRC HYRC1	Homo sapiens (Human)	4128	NP_001075109.1 [P78527-2];NP_008835.5 [P78527-1];	U47077;U34994;AY316117;U63630;U90415;L27425;AB052953;U35835;AY030284;AB208860;
PRMT5		O14744	Protein arginine N-methyltransferase 5	Protein arginine N-methyltransferase 5 (PRMT5) (EC 2.1.1.320) (72 kDa ICln-binding protein) (Histone-arginine N-methyltransferase PRMT5) (Jak-binding protein 1) (Shk1 kinase-binding protein 1 homolog) (SKB1 homolog) (SKB1Hs) [Cleaved into: Protein arginine N-methyltransferase 5, N-terminally processed]	ANM5	PRMT5 HRMT1L5 IBP72 JBP1 SKB1	Homo sapiens (Human)	637	NP_001034708.1 [O14744-2];NP_001269882.1 [O14744-3];NP_001269884.1 [O14744-5];NP_001269885.1 [O14744-4];NP_006100.2 [O14744-1];	AF015913;AF167572;AK075251;AK301812;AK302240;CR456741;AB451246;AB451370;CH471078;CH471078;CH471078;CH471078;BC025979;
PROM1		O43490	Prominin-1	Prominin-1 (Antigen AC133) (Prominin-like protein 1) (CD antigen CD133)	PROM1	PROM1 PROML1 MSTP061	Homo sapiens (Human)	865	NP_001139319.1 [O43490-2];NP_001139320.1 [O43490-2];NP_001139321.1 [O43490-7];NP_001139322.1 [O43490-6];NP_001139323.1 [O43490-4];NP_001139324.1 [O43490-5];NP_006008.1 [O43490-1];XP_005248252.1 [O43490-4];XP_005248253.1 [O43490-5];XP_011512192.1;XP_011512194.1 [O43490-1];XP_011512195.1 [O43490-1];XP_011512196.1 [O43490-1];XP_011512197.1 [O43490-1];XP_011512198.1 [O43490-1];XP_011512199.1 [O43490-1];XP_011512201.2;XP_011512202.1 [O43490-7];XP_011512204.1 [O43490-6];XP_016864288.1;XP_016864291.1;XP_016864292.1;XP_016864293.1;XP_016864294.1;	AF027208;AF507034;AY449689;AY449690;AY449691;AY449692;AY449693;AF117225;AK027422;CH471069;BC012089;
PRPF19		Q9UMS4	Pre-mRNA-processing factor 19	Pre-mRNA-processing factor 19 (EC 2.3.2.27) (Nuclear matrix protein 200) (PRP19/PSO4 homolog) (hPso4) (RING-type E3 ubiquitin transferase PRP19) (Senescence evasion factor)	PRP19	PRPF19 NMP200 PRP19 SNEV	Homo sapiens (Human)	504	NP_055317.1;	AJ131186;BC008719;BC018665;BC018698;
PRPF3		O43395	U4/U6 small nuclear ribonucleoprotein Prp3	U4/U6 small nuclear ribonucleoprotein Prp3 (Pre-mRNA-splicing factor 3) (hPrp3) (U4/U6 snRNP 90 kDa protein)	PRPF3	PRPF3 HPRP3 PRP3	Homo sapiens (Human)	683	NP_004689.1 [O43395-1];	AF001947;AF016370;AK299980;CH471121;BC000184;BC001954;
PRPF31		Q8WWY3	U4/U6 small nuclear ribonucleoprotein Prp31	U4/U6 small nuclear ribonucleoprotein Prp31 (Pre-mRNA-processing factor 31) (Serologically defined breast cancer antigen NY-BR-99) (U4/U6 snRNP 61 kDa protein) (Protein 61K) (hPrp31)	PRP31	PRPF31 PRP31	Homo sapiens (Human)	499	NP_056444.3 [Q8WWY3-1];XP_006723200.1 [Q8WWY3-1];	AY040822;AF308303;AL050369;AK098547;AB593024;AB593025;CH471135;BC117389;
PRPF4		O43172	U4/U6 small nuclear ribonucleoprotein Prp4	U4/U6 small nuclear ribonucleoprotein Prp4 (PRP4 homolog) (hPrp4) (U4/U6 snRNP 60 kDa protein) (WD splicing factor Prp4)	PRP4	PRPF4 PRP4	Homo sapiens (Human)	522	NP_001231855.1 [O43172-2];NP_004688.2 [O43172-1];	AF001687;AF016369;U82756;CH471090;BC001588;BC007424;
PRPF40A		O75400	Pre-mRNA-processing factor 40 homolog A	Pre-mRNA-processing factor 40 homolog A (Fas ligand-associated factor 1) (Formin-binding protein 11) (Formin-binding protein 3) (Huntingtin yeast partner A) (Huntingtin-interacting protein 10) (HIP-10) (Huntingtin-interacting protein A) (Renal carcinoma antigen NY-REN-6)	PR40A	PRPF40A FBP11 FLAF1 FNBP3 HIP10 HYPA HSPC225	Homo sapiens (Human)	957	NP_060362.3 [O75400-2];	AK000592;AK024810;AF049523;AF049524;AF049528;BC011788;BC027178;U70667;AF155096;AF151059;
PRPF4B		Q13523	Serine/threonine-protein kinase PRP4 homolog	Serine/threonine-protein kinase PRP4 homolog (EC 2.7.11.1) (PRP4 kinase) (PRP4 pre-mRNA-processing factor 4 homolog)	PRP4B	PRPF4B KIAA0536 PRP4 PRP4H PRP4K	Homo sapiens (Human)	1007	NP_003904.3;XP_016866899.1;XP_016866900.1;XP_016866901.1;XP_016866902.1;XP_016866903.1;XP_016866904.1;XP_016866905.1;XP_016866906.1;XP_016866907.1;XP_016866908.1;XP_016866909.1;XP_016866910.1;XP_016866911.1;XP_016866912.1;XP_016866913.1;XP_016866914.1;XP_016866915.1;XP_016866916.1;XP_016866917.1;XP_016866918.1;XP_016866919.1;XP_016866920.1;	AY029347;AF283465;AB011108;AK291244;CH471087;BC009844;BC034969;U48736;
PRPF6		O94906	Pre-mRNA-processing factor 6	Pre-mRNA-processing factor 6 (Androgen receptor N-terminal domain-transactivating protein 1) (ANT-1) (PRP6 homolog) (U5 snRNP-associated 102 kDa protein) (U5-102 kDa protein)	PRP6	PRPF6 C20orf14	Homo sapiens (Human)	941	NP_036601.2 [O94906-1];	AB019219;AF221842;AF026031;AK001554;AK314310;BC001666;AL137320;
PRPF8		Q6P2Q9	Pre-mRNA-processing-splicing factor 8	Pre-mRNA-processing-splicing factor 8 (220 kDa U5 snRNP-specific protein) (PRP8 homolog) (Splicing factor Prp8) (p220)	PRP8	PRPF8 PRPC8	Homo sapiens (Human)	2335	NP_006436.3;	AF092565;AB007510;BC064370;
PRPSAP1		Q14558	Phosphoribosyl pyrophosphate synthase-associated protein 1	Phosphoribosyl pyrophosphate synthase-associated protein 1 (PRPP synthase-associated protein 1) (39 kDa phosphoribosypyrophosphate synthase-associated protein) (PAP39)	KPRA	PRPSAP1	Homo sapiens (Human)	356	NP_002757.2 [Q14558-2];	D61391;AK312637;CH471099;BC009012;
PRRC1		Q96M27	Protein PRRC1	Protein PRRC1 (Proline-rich and coiled-coil-containing protein 1)	PRRC1	PRRC1	Homo sapiens (Human)	445	NP_001273737.1 [Q96M27-3];NP_570721.1 [Q96M27-1];XP_006714592.1 [Q96M27-1];	AJ427339;AJ441110;AJ496322;AJ515158;AJ515428;AJ515429;AK090486;AK057437;AL831963;AL832600;CH471062;CH471062;BC017066;
PRRC2C		Q9Y520	Protein PRRC2C	Protein PRRC2C (BAT2 domain-containing protein 1) (HBV X-transactivated gene 2 protein) (HBV XAg-transactivated protein 2) (HLA-B-associated transcript 2-like 2) (Proline-rich and coiled-coil-containing protein 2C)	PRC2C	PRRC2C BAT2D1 BAT2L2 KIAA1096 XTP2	Homo sapiens (Human)	2896	NP_055987.2 [Q9Y520-4];XP_005245074.1 [Q9Y520-7];XP_006711301.1 [Q9Y520-1];	AF488829;AL096857;AF253978;BC006090;BC045713;BC058930;AB029019;AL133635;AL162004;AK000190;AK022492;
PRUNE		Q86TP1	Exopolyphosphatase PRUNE1	Exopolyphosphatase PRUNE1 (EC 3.6.1.1) (Drosophila-related expressed sequence 17) (DRES-17) (DRES17) (HTcD37) (Protein prune homolog 1) (hPrune)	PRUN1	PRUNE1 PRUNE	Homo sapiens (Human)	453	NP_001290158.1 [Q86TP1-3];NP_001290171.1;NP_001290172.1;NP_067045.1 [Q86TP1-1];XP_011508134.1 [Q86TP1-3];XP_016857445.1 [Q86TP1-3];	AF051907;AF123538;AF123539;AK027875;AK294154;AK298273;AK315120;CH471121;CH471121;CH471121;BC014886;BC025304;BC063481;U67085;AL122054;
PSAP		P07602	Prosaposin	Prosaposin (Proactivator polypeptide) [Cleaved into: Saposin-A (Protein A); Saposin-B-Val; Saposin-B (Cerebroside sulfate activator) (CSAct) (Dispersin) (Sphingolipid activator protein 1) (SAP-1) (Sulfatide/GM1 activator); Saposin-C (A1 activator) (Co-beta-glucosidase) (Glucosylceramidase activator) (Sphingolipid activator protein 2) (SAP-2); Saposin-D (Component C) (Protein C)]	SAP	PSAP GLBA SAP1	Homo sapiens (Human)	524	NP_001035930.1 [P07602-3];NP_001035931.1 [P07602-2];NP_002769.1 [P07602-1];	J03077;D00422;BT006849;CR456746;CH471083;BC001503;BC004275;BC007612;X57107;X57108;J03015;M32221;M60257;M60258;M60255;
PSAT1		Q9Y617	Phosphoserine aminotransferase	Phosphoserine aminotransferase (EC 2.6.1.52) (Phosphohydroxythreonine aminotransferase) (PSAT)	SERC	PSAT1 PSA	Homo sapiens (Human)	370	NP_066977.1 [Q9Y617-2];NP_478059.1 [Q9Y617-1];	AF113132;AY131232;BT006840;CH471089;CH471089;BC000971;BC004863;BC016645;BC018129;
PSIP1		O75475	PC4 and SFRS1-interacting protein	PC4 and SFRS1-interacting protein (CLL-associated antigen KW-7) (Dense fine speckles 70 kDa protein) (DFS 70) (Lens epithelium-derived growth factor) (Transcriptional coactivator p75/p52)	PSIP1	PSIP1 DFS70 LEDGF PSIP2	Homo sapiens (Human)	530	NP_001121689.1 [O75475-1];NP_001304827.1 [O75475-3];NP_001304829.1;NP_066967.3 [O75475-2];NP_150091.2 [O75475-1];	AF098483;AF098482;AF063020;AF199339;AF199339;AF432220;CH471071;CH471071;CH471071;BC044568;BC064135;U94319;
PSMA1		P25786	Proteasome subunit alpha type-1	Proteasome subunit alpha type-1 (EC 3.4.25.1) (30 kDa prosomal protein) (PROS-30) (Macropain subunit C2) (Multicatalytic endopeptidase complex subunit C2) (Proteasome component C2) (Proteasome nu chain)	PSA1	PSMA1 HC2 NU PROS30 PSC2	Homo sapiens (Human)	263	NP_002777.1 [P25786-1];NP_683877.1 [P25786-2];	X61969;D00759;M64992;BT006647;AK290765;CH471064;BC002577;BC005932;BC008472;BC009576;BC015105;BC015356;BC022372;
PSMA2		P25787	Proteasome subunit alpha type-2	Proteasome subunit alpha type-2 (EC 3.4.25.1) (Macropain subunit C3) (Multicatalytic endopeptidase complex subunit C3) (Proteasome component C3)	PSA2	PSMA2 HC3 PSC3	Homo sapiens (Human)	234	NP_002778.1;	D00760;AK290654;CR450317;CH236951;CH471073;BC002900;BC047697;
PSMA3		P25788	Proteasome subunit alpha type-3	Proteasome subunit alpha type-3 (EC 3.4.25.1) (Macropain subunit C8) (Multicatalytic endopeptidase complex subunit C8) (Proteasome component C8)	PSA3	PSMA3 HC8 PSC8	Homo sapiens (Human)	255	NP_002779.1 [P25788-1];NP_687033.1 [P25788-2];	D00762;BT006711;BT019715;AK315158;CH471061;BC005265;BC029402;BC038990;
PSMA4		P25789	Proteasome subunit alpha type-4	Proteasome subunit alpha type-4 (EC 3.4.25.1) (Macropain subunit C9) (Multicatalytic endopeptidase complex subunit C9) (Proteasome component C9) (Proteasome subunit L)	PSA4	PSMA4 HC9 PSC9	Homo sapiens (Human)	261	NP_001096137.1 [P25789-1];NP_001096138.1 [P25789-2];NP_001317605.1 [P25789-1];NP_002780.1 [P25789-1];	D00763;BT009784;CH471136;CH471136;BC005361;BC022445;BC022817;BC047667;BC093069;
PSMA5		P28066	Proteasome subunit alpha type-5	Proteasome subunit alpha type-5 (EC 3.4.25.1) (Macropain zeta chain) (Multicatalytic endopeptidase complex zeta chain) (Proteasome zeta chain)	PSA5	PSMA5	Homo sapiens (Human)	241	NP_001186701.1 [P28066-2];NP_001186702.1 [P28066-2];NP_001186703.1 [P28066-2];NP_002781.2 [P28066-1];	X61970;CR456847;AK304448;AK313351;CH471122;CH471122;BC102018;BC102019;BC102020;BC103751;
PSMA6		P60900	Proteasome subunit alpha type-6	Proteasome subunit alpha type-6 (EC 3.4.25.1) (27 kDa prosomal protein) (PROS-27) (p27K) (Macropain iota chain) (Multicatalytic endopeptidase complex iota chain) (Proteasome iota chain)	PSA6	PSMA6 PROS27	Homo sapiens (Human)	246	NP_001269161.1 [P60900-3];NP_001269162.1 [P60900-3];NP_001269163.1 [P60900-2];NP_002782.1 [P60900-1];XP_016876957.1 [P60900-3];	X59417;CR456944;AK298920;AK302008;AK313011;AK316223;CH471078;CH471078;BC002979;BC017882;BC022354;BC023659;BC070137;X61972;
PSMB1		P20618	Proteasome subunit beta type-1	Proteasome subunit beta type-1 (EC 3.4.25.1) (Macropain subunit C5) (Multicatalytic endopeptidase complex subunit C5) (Proteasome component C5) (Proteasome gamma chain)	PSB1	PSMB1 PSC5	Homo sapiens (Human)	241	NP_002784.1;	D00761;BT019720;AB451312;AB451442;BC000508;BC020807;
PSMB2		P49721	Proteasome subunit beta type-2	Proteasome subunit beta type-2 (EC 3.4.25.1) (Macropain subunit C7-I) (Multicatalytic endopeptidase complex subunit C7-I) (Proteasome component C7-I)	PSB2	PSMB2	Homo sapiens (Human)	201	NP_002785.1;	D26599;CR456862;BT007137;CH471059;CH471059;BC101836;BC105126;BC107901;
PSMB3		P49720	Proteasome subunit beta type-3	Proteasome subunit beta type-3 (EC 3.4.25.1) (Proteasome chain 13) (Proteasome component C10-II) (Proteasome theta chain)	PSB3	PSMB3	Homo sapiens (Human)	205	NP_002786.2;	D26598;BC013008;
PSMB4		P28070	Proteasome subunit beta type-4	Proteasome subunit beta type-4 (EC 3.4.25.1) (26 kDa prosomal protein) (HsBPROS26) (PROS-26) (Macropain beta chain) (Multicatalytic endopeptidase complex beta chain) (Proteasome beta chain) (Proteasome chain 3) (HsN3)	PSB4	PSMB4 PROS26	Homo sapiens (Human)	264	NP_002787.2;	D26600;AK313825;CR456820;BT006917;CH471121;S71381;
PSMB5		P28074	Proteasome subunit beta type-5	Proteasome subunit beta type-5 (EC 3.4.25.1) (Macropain epsilon chain) (Multicatalytic endopeptidase complex epsilon chain) (Proteasome chain 6) (Proteasome epsilon chain) (Proteasome subunit MB1) (Proteasome subunit X)	PSB5	PSMB5 LMPX MB1 X	Homo sapiens (Human)	263	NP_001124197.1 [P28074-3];NP_001138404.1 [P28074-2];NP_002788.1 [P28074-1];	X95586;AK300714;AK311895;BX538001;CH471078;CH471078;BC057840;BC107720;BX248299;D29011;S74378;BT006777;
PSMB6		P28072	Proteasome subunit beta type-6	Proteasome subunit beta type-6 (EC 3.4.25.1) (Macropain delta chain) (Multicatalytic endopeptidase complex delta chain) (Proteasome delta chain) (Proteasome subunit Y)	PSB6	PSMB6 LMPY Y	Homo sapiens (Human)	239	NP_002789.1;	D29012;BC000835;X61971;
PSMB7		Q99436	Proteasome subunit beta type-7	Proteasome subunit beta type-7 (EC 3.4.25.1) (Macropain chain Z) (Multicatalytic endopeptidase complex chain Z) (Proteasome subunit Z)	PSB7	PSMB7 Z	Homo sapiens (Human)	277	NP_002790.1 [Q99436-1];	D38048;AK303460;CH471090;CH471090;BC000509;BC017116;
PSMB8		P28062	Proteasome subunit beta type-8	Proteasome subunit beta type-8 (EC 3.4.25.1) (Low molecular mass protein 7) (Macropain subunit C13) (Multicatalytic endopeptidase complex subunit C13) (Proteasome component C13) (Proteasome subunit beta-5i) (Really interesting new gene 10 protein)	PSB8	PSMB8 LMP7 PSMB5i RING10 Y2	Homo sapiens (Human)	276	NP_004150.1 [P28062-2];NP_683720.2 [P28062-1];	X66401;X62598;Z14982;Z14982;X87344;X87344;U17496;U17497;CH471081;CH471081;BC001114;U32863;U32862;
PSMB9		P28065	Proteasome subunit beta type-9	Proteasome subunit beta type-9 (EC 3.4.25.1) (Low molecular mass protein 2) (Macropain chain 7) (Multicatalytic endopeptidase complex chain 7) (Proteasome chain 7) (Proteasome subunit beta-1i) (Really interesting new gene 12 protein)	PSB9	PSMB9 LMP2 PSMB6i RING12	Homo sapiens (Human)	219	NP_002791.1 [P28065-1];	X66401;X62741;Z14977;X87344;U01025;S75169;CR541656;CH471081;BC065513;
PSMC1		P62191	26S proteasome regulatory subunit 4	26S proteasome regulatory subunit 4 (P26s4) (26S proteasome AAA-ATPase subunit RPT2) (Proteasome 26S subunit ATPase 1)	PRS4	PSMC1	Homo sapiens (Human)	440	NP_001317141.1 [P62191-2];NP_002793.2 [P62191-1];XP_016876959.1 [P62191-2];	L02426;AK299121;CR457044;BC000512;BC016368;BC067741;BC073818;
PSMC2		P35998	26S proteasome regulatory subunit 7	26S proteasome regulatory subunit 7 (26S proteasome AAA-ATPase subunit RPT1) (Proteasome 26S subunit ATPase 2) (Protein MSS1)	PRS7	PSMC2 MSS1	Homo sapiens (Human)	433	NP_001191382.1;NP_002794.1 [P35998-1];	D11094;AB075520;AK298821;CH236947;CH471070;BC002589;
PSMC3		P17980	26S proteasome regulatory subunit 6A	26S proteasome regulatory subunit 6A (26S proteasome AAA-ATPase subunit RPT5) (Proteasome 26S subunit ATPase 3) (Proteasome subunit P50) (Tat-binding protein 1) (TBP-1)	PRS6A	PSMC3 TBP1	Homo sapiens (Human)	439	NP_002795.2;	AK313518;CH471064;BC008713;BC073165;BC106920;BC107804;AK222485;M34079;CR456731;
PSMC4		P43686	26S proteasome regulatory subunit 6B	26S proteasome regulatory subunit 6B (26S proteasome AAA-ATPase subunit RPT3) (MB67-interacting protein) (MIP224) (Proteasome 26S subunit ATPase 4) (Tat-binding protein 7) (TBP-7)	PRS6B	PSMC4 MIP224 TBP7	Homo sapiens (Human)	418	NP_006494.1 [P43686-1];NP_694546.1 [P43686-2];	AF038965;U27515;AF020736;BT007232;AC007842;BC000343;BC010396;BC014488;
PSMC5		P62195	26S proteasome regulatory subunit 8	26S proteasome regulatory subunit 8 (26S proteasome AAA-ATPase subunit RPT6) (Proteasome 26S subunit ATPase 5) (Proteasome subunit p45) (Thyroid hormone receptor-interacting protein 1) (TRIP1) (p45/SUG)	PRS8	PSMC5 SUG1	Homo sapiens (Human)	406	NP_001186092.1 [P62195-2];NP_002796.4 [P62195-1];	D44467;L38810;AK290758;AK291878;CH471109;CH471109;CH471109;BC001932;BC002367;AF035309;
PSMC6		P62333	26S proteasome regulatory subunit 10B	26S proteasome regulatory subunit 10B (26S proteasome AAA-ATPase subunit RPT4) (Proteasome 26S subunit ATPase 6) (Proteasome subunit p42)	PRS10	PSMC6 SUG2	Homo sapiens (Human)	389	NP_002797.3;	D78275;AF006305;BT006843;CR456709;AK313670;CH471078;BC005390;
PSMD1		Q99460	26S proteasome non-ATPase regulatory subunit 1	26S proteasome non-ATPase regulatory subunit 1 (26S proteasome regulatory subunit RPN2) (26S proteasome regulatory subunit S1) (26S proteasome subunit p112)	PSMD1	PSMD1	Homo sapiens (Human)	953	NP_001177966.1 [Q99460-2];NP_002798.2 [Q99460-1];	D44466;AC009407;BC001053;BC014013;BC039845;BC047897;BC064398;BC073833;BC094720;BC112344;BC114434;
PSMD10		O75832	26S proteasome non-ATPase regulatory subunit 10	26S proteasome non-ATPase regulatory subunit 10 (26S proteasome regulatory subunit p28) (Gankyrin) (p28(GANK))	PSD10	PSMD10	Homo sapiens (Human)	226	NP_002805.1 [O75832-1];NP_736606.1 [O75832-2];	AB009619;D83197;AY057056;AK295996;BT019689;BC011960;
PSMD11		O00231	26S proteasome non-ATPase regulatory subunit 11	26S proteasome non-ATPase regulatory subunit 11 (26S proteasome regulatory subunit RPN6) (26S proteasome regulatory subunit S9) (26S proteasome regulatory subunit p44.5)	PSD11	PSMD11	Homo sapiens (Human)	422	NP_001257411.1 [O00231-1];NP_002806.2 [O00231-1];	AF001212;AB003102;AK290602;AK223196;CH471147;CH471147;BC000437;BC004430;
PSMD12		O00232	26S proteasome non-ATPase regulatory subunit 12	26S proteasome non-ATPase regulatory subunit 12 (26S proteasome regulatory subunit RPN5) (26S proteasome regulatory subunit p55)	PSD12	PSMD12	Homo sapiens (Human)	456	NP_001303270.1;NP_002807.1 [O00232-1];NP_777360.1 [O00232-2];	AB003103;AK091198;AK222679;CH471099;BC019062;BC065826;
PSMD13		Q9UNM6	26S proteasome non-ATPase regulatory subunit 13	26S proteasome non-ATPase regulatory subunit 13 (26S proteasome regulatory subunit RPN9) (26S proteasome regulatory subunit S11) (26S proteasome regulatory subunit p40.5)	PSD13	PSMD13	Homo sapiens (Human)	376	NP_002808.3 [Q9UNM6-1];NP_787128.2 [Q9UNM6-2];	AB009398;AF107837;AF086708;BT007307;AK094775;CH471278;BC001100;BC001747;
PSMD14		O00487	26S proteasome non-ATPase regulatory subunit 14	26S proteasome non-ATPase regulatory subunit 14 (EC 3.4.19.-) (26S proteasome regulatory subunit RPN11) (26S proteasome-associated PAD1 homolog 1)	PSDE	PSMD14 POH1	Homo sapiens (Human)	310	NP_005796.1;	U86782;AK055128;CH471058;BC066336;
PSMD2		Q13200	26S proteasome non-ATPase regulatory subunit 2	26S proteasome non-ATPase regulatory subunit 2 (26S proteasome regulatory subunit RPN1) (26S proteasome regulatory subunit S2) (26S proteasome subunit p97) (Protein 55.11) (Tumor necrosis factor type 1 receptor-associated protein 2)	PSMD2	PSMD2 TRAP2	Homo sapiens (Human)	908	NP_001265637.1 [Q13200-3];NP_001265638.1 [Q13200-2];NP_002799.3 [Q13200-1];	D78151;BT009736;AK301759;AK302177;BC002368;BC002997;BC007897;U12596;X86446;
PSMD3		O43242	26S proteasome non-ATPase regulatory subunit 3	26S proteasome non-ATPase regulatory subunit 3 (26S proteasome regulatory subunit RPN3) (26S proteasome regulatory subunit S3) (Proteasome subunit p58)	PSMD3	PSMD3	Homo sapiens (Human)	534	NP_002800.2 [O43242-1];	D67025;BT007217;AK022896;AK300081;CH471152;BC000074;BC004859;BC012302;BC020518;BC025686;
PSMD5		Q16401	26S proteasome non-ATPase regulatory subunit 5	26S proteasome non-ATPase regulatory subunit 5 (26S protease subunit S5 basic) (26S proteasome subunit S5B)	PSMD5	PSMD5 KIAA0072	Homo sapiens (Human)	504	NP_001257356.1 [Q16401-2];NP_005038.1 [Q16401-1];	S79862;D31889;AK303007;CH471090;BC014478;
PSMD6		Q15008	26S proteasome non-ATPase regulatory subunit 6	26S proteasome non-ATPase regulatory subunit 6 (26S proteasome regulatory subunit RPN7) (26S proteasome regulatory subunit S10) (Breast cancer-associated protein SGA-113M) (Phosphonoformate immuno-associated protein 4) (Proteasome regulatory particle subunit p44S10) (p42A)	PSMD6	PSMD6 KIAA0107 PFAAP4	Homo sapiens (Human)	389	NP_001258708.1 [Q15008-4];NP_001258709.1 [Q15008-2];NP_001258710.1 [Q15008-3];NP_055629.1 [Q15008-1];	AF215935;AF530062;AY359879;AY568086;D14663;AK290205;CH471055;CH471055;BC000630;BC000904;BC012369;
PSMD7		P51665	26S proteasome non-ATPase regulatory subunit 7	26S proteasome non-ATPase regulatory subunit 7 (26S proteasome regulatory subunit RPN8) (26S proteasome regulatory subunit S12) (Mov34 protein homolog) (Proteasome subunit p40)	PSMD7	PSMD7 MOV34L	Homo sapiens (Human)	324	NP_002802.2;	D50063;CH471166;CH471166;BC000338;BC012606;
PSMD8		P48556	26S proteasome non-ATPase regulatory subunit 8	26S proteasome non-ATPase regulatory subunit 8 (26S proteasome regulatory subunit RPN12) (26S proteasome regulatory subunit S14) (p31)	PSMD8	PSMD8	Homo sapiens (Human)	350	NP_002803.2;	AK301771;AC005789;CH471126;BC001164;BC065006;D38047;
PSME1		Q06323	Proteasome activator complex subunit 1	Proteasome activator complex subunit 1 (11S regulator complex subunit alpha) (REG-alpha) (Activator of multicatalytic protease subunit 1) (Interferon gamma up-regulated I-5111 protein) (IGUP I-5111) (Proteasome activator 28 subunit alpha) (PA28a) (PA28alpha)	PSME1	PSME1 IFI5111	Homo sapiens (Human)	249	NP_001268457.1 [Q06323-3];NP_006254.1 [Q06323-1];	L07633;U10360;AF078829;BT019337;AK312211;CR456780;CH471078;BC000352;BC007503;AB007137;
PSME2		Q9UL46	Proteasome activator complex subunit 2	Proteasome activator complex subunit 2 (11S regulator complex subunit beta) (REG-beta) (Activator of multicatalytic protease subunit 2) (Proteasome activator 28 subunit beta) (PA28b) (PA28beta)	PSME2	PSME2	Homo sapiens (Human)	239	NP_002809.2;	AF079558;D45248;BC004368;BC019885;BC072025;
PSME3		P61289	Proteasome activator complex subunit 3	Proteasome activator complex subunit 3 (11S regulator complex subunit gamma) (REG-gamma) (Activator of multicatalytic protease subunit 3) (Ki nuclear autoantigen) (Proteasome activator 28 subunit gamma) (PA28g) (PA28gamma)	PSME3	PSME3	Homo sapiens (Human)	254	NP_005780.2 [P61289-1];NP_789839.1 [P61289-2];	U11292;BT019386;AK292618;AK074999;CH471152;BC001423;BC002684;BC008020;U25756;
PSMF1		Q92530	Proteasome inhibitor PI31 subunit	Proteasome inhibitor PI31 subunit (hPI31)	PSMF1	PSMF1	Homo sapiens (Human)	271	NP_001310336.1;NP_006805.2;NP_848693.2;	D88378;CH471133;CH471133;BC126462;
PSMG1		O95456	Proteasome assembly chaperone 1	Proteasome assembly chaperone 1 (PAC-1) (Chromosome 21 leucine-rich protein) (C21-LRP) (Down syndrome critical region protein 2)	PSMG1	PSMG1 C21LRP DSCR2 PAC1	Homo sapiens (Human)	288	NP_003711.1 [O95456-1];NP_982257.1 [O95456-2];	AJ006291;AY463963;CR541821;CR541852;AB451468;AL163279;CH471079;CH471079;BC003619;BC010424;BC011755;BC012809;BR000236;
PSPC1		Q8WXF1	Paraspeckle component 1	Paraspeckle component 1 (Paraspeckle protein 1)	PSPC1	PSPC1 PSP1	Homo sapiens (Human)	523	NP_001035879.1 [Q8WXF1-1];XP_006719907.1;XP_016876139.1;	AF448795;AF449627;AK001817;CH471075;BC014184;CR457272;AL834505;
PTBP1		P26599	Polypyrimidine tract-binding protein 1	Polypyrimidine tract-binding protein 1 (PTB) (57 kDa RNA-binding protein PPTB-1) (Heterogeneous nuclear ribonucleoprotein I) (hnRNP I)	PTBP1	PTBP1 PTB	Homo sapiens (Human)	531	NP_002810.1 [P26599-3];NP_114367.1 [P26599-2];NP_114368.1 [P26599-1];	X62006;X65371;X65372;X60648;X66975;BT006819;AC006273;CH471242;BC002397;BC004383;BC013694;
PTBP2		Q9UKA9	Polypyrimidine tract-binding protein 2	Polypyrimidine tract-binding protein 2 (Neural polypyrimidine tract-binding protein) (Neurally-enriched homolog of PTB) (PTB-like protein)	PTBP2	PTBP2 NPTB PTB PTBLP	Homo sapiens (Human)	531	NP_001287914.1 [Q9UKA9-3];NP_001287915.1;NP_001287916.1;NP_001287917.1 [Q9UKA9-4];NP_001287918.1 [Q9UKA9-2];NP_001287919.1;NP_067013.1 [Q9UKA9-1];	AF176085;AB051232;AB051233;AF530580;AF530581;AF530582;AF530583;BK000526;BC016582;
PTCD3		Q96EY7	Pentatricopeptide repeat domain-containing protein 3, mitochondrial	Pentatricopeptide repeat domain-containing protein 3, mitochondrial (28S ribosomal protein S39, mitochondrial) (MRP-S39) (Mitochondrial small ribosomal subunit protein mS39) (Transformation-related gene 15 protein) (TRG-15)	PTCD3	PTCD3 MRPS39 TRG15	Homo sapiens (Human)	689	NP_060422.4 [Q96EY7-1];	AK000765;CH471053;CH471053;BC001758;BC011832;AL832520;AY277598;
PTDSS1		P48651	Phosphatidylserine synthase 1	Phosphatidylserine synthase 1 (PSS-1) (PtdSer synthase 1) (EC 2.7.8.29) (Serine-exchange enzyme I)	PTSS1	PTDSS1 KIAA0024 PSSA	Homo sapiens (Human)	473	NP_001277154.1 [P48651-2];NP_055569.1 [P48651-1];	D14694;AK293513;BC004192;BC002376;BC004390;
PTGES2		Q9H7Z7	Prostaglandin E synthase 2	Prostaglandin E synthase 2 (Membrane-associated prostaglandin E synthase-2) (mPGE synthase-2) (Microsomal prostaglandin E synthase 2) (mPGES-2) (Prostaglandin-H(2) E-isomerase) (EC 5.3.99.3) [Cleaved into: Prostaglandin E synthase 2 truncated form]	PGES2	PTGES2 C9orf15 PGES2	Homo sapiens (Human)	377	NP_001243264.1;NP_079348.1;NP_945176.1;	AK024100;AK223520;BC009397;BC009456;BC011613;
PTGES3		Q15185	Prostaglandin E synthase 3	Prostaglandin E synthase 3 (EC 5.3.99.3) (Cytosolic prostaglandin E2 synthase) (cPGES) (Hsp90 co-chaperone) (Progesterone receptor complex p23) (Telomerase-binding protein p23)	TEBP	PTGES3 P23 TEBP	Homo sapiens (Human)	160	NP_001269530.1 [Q15185-4];NP_001269531.1 [Q15185-3];NP_001269532.1 [Q15185-2];NP_001269533.1;NP_001269534.1;NP_006592.3 [Q15185-1];	L24804;AK291945;AK295208;AK298147;AK298160;CH471054;CH471054;BC003005;BC021167;
PTGFRN		Q9P2B2	Prostaglandin F2 receptor negative regulator	Prostaglandin F2 receptor negative regulator (CD9 partner 1) (CD9P-1) (Glu-Trp-Ile EWI motif-containing protein F) (EWI-F) (Prostaglandin F2-alpha receptor regulatory protein) (Prostaglandin F2-alpha receptor-associated protein) (CD antigen CD315)	FPRP	PTGFRN CD9P1 EWIF FPRP KIAA1436	Homo sapiens (Human)	879	NP_065173.2;	AB037857;AK074637;BC152454;
PTK7		Q13308	Inactive tyrosine-protein kinase 7	Inactive tyrosine-protein kinase 7 (Colon carcinoma kinase 4) (CCK-4) (Protein-tyrosine kinase 7) (Pseudo tyrosine kinase receptor 7) (Tyrosine-protein kinase-like 7)	PTK7	PTK7 CCK4	Homo sapiens (Human)	1070	NP_001257327.1 [Q13308-6];NP_002812.2 [Q13308-1];NP_690619.1 [Q13308-2];NP_690620.1 [Q13308-3];NP_690621.1 [Q13308-4];	U33635;U40271;AF447176;AF447157;AF447158;AF447162;AF447164;AF447167;AF447170;AF447171;AF447173;AF447174;AF447175;AF531868;AF531869;AF531870;AF531871;AF531872;AK291016;AK292589;AK296953;CH471081;CH471081;CH471081;CH471081;CH471081;BC071557;
PTMA		P06454	Prothymosin alpha	Prothymosin alpha [Cleaved into: Prothymosin alpha, N-terminally processed; Thymosin alpha-1]	PTMA	PTMA TMSA	Homo sapiens (Human)	111	NP_001092755.1 [P06454-1];NP_002814.3 [P06454-2];	M14630;M14483;M67480;J04797;M67480;J04797;M26708;AF348514;BC051265;BC066905;BC070480;BC071647;BC071879;S56449;
PTPLAD1		Q9P035	Very-long-chain (3R)-3-hydroxyacyl-CoA dehydratase 3	Very-long-chain (3R)-3-hydroxyacyl-CoA dehydratase 3 (EC 4.2.1.134) (3-hydroxyacyl-CoA dehydratase 3) (HACD3) (Butyrate-induced protein 1) (B-ind1) (hB-ind1) (Protein-tyrosine phosphatase-like A domain-containing protein 1)	HACD3	HACD3 BIND1 PTPLAD1	Homo sapiens (Human)	362	NP_057479.2 [Q9P035-1];	AJ271091;AF161470;AK027421;AK074857;AK074898;AK299234;BC019873;BC035508;BC047685;BC058912;DQ251107;
PTPLB		Q6Y1H2	Very-long-chain (3R)-3-hydroxyacyl-CoA dehydratase 2	Very-long-chain (3R)-3-hydroxyacyl-CoA dehydratase 2 (EC 4.2.1.134) (3-hydroxyacyl-CoA dehydratase 2) (HACD2) (Protein-tyrosine phosphatase-like member B)	HACD2	HACD2 PTPLB	Homo sapiens (Human)	254	NP_940684.1;	AY191814;AK289983;BC049369;BC060839;
PTPN1		P18031	Tyrosine-protein phosphatase non-receptor type 1	Tyrosine-protein phosphatase non-receptor type 1 (EC 3.1.3.48) (Protein-tyrosine phosphatase 1B) (PTP-1B)	PTN1	PTPN1 PTP1B	Homo sapiens (Human)	435	NP_001265547.1;NP_002818.1;	M31724;M33689;M33684;M33688;M33687;M33686;M33685;BT006752;BC015660;BC018164;
PTPN6		P29350	Tyrosine-protein phosphatase non-receptor type 6	Tyrosine-protein phosphatase non-receptor type 6 (EC 3.1.3.48) (Hematopoietic cell protein-tyrosine phosphatase) (Protein-tyrosine phosphatase 1C) (PTP-1C) (Protein-tyrosine phosphatase SHP-1) (SH-PTP1)	PTN6	PTPN6 HCP PTP1C	Homo sapiens (Human)	595	NP_002822.2 [P29350-1];NP_536858.1 [P29350-3];NP_536859.1 [P29350-4];XP_011519290.1 [P29350-3];	M74903;X62055;M77273;U15528;U15536;U15535;U15534;U15533;U15532;U15531;U15530;U15529;U15528;U15537;U15535;U15534;U15533;U15532;U15531;U15530;U15529;U47924;U47924;AF178946;AB079851;AB079851;AK290421;CH471116;CH471116;BC002523;BC007667;
PTRF		Q6NZI2	Caveolae-associated protein 1	Caveolae-associated protein 1 (Cavin-1) (Polymerase I and transcript release factor)	CAVN1	CAVIN1 PTRF FKSG13	Homo sapiens (Human)	390	NP_036364.2 [Q6NZI2-1];	AF312393;AK314389;CH471152;BC004295;BC008849;BC066123;BC073759;AF000421;
PTRH2		Q9Y3E5	Peptidyl-tRNA hydrolase 2, mitochondrial	Peptidyl-tRNA hydrolase 2, mitochondrial (PTH 2) (EC 3.1.1.29) (Bcl-2 inhibitor of transcription 1)	PTH2	PTRH2 BIT1 PTH2 CGI-147	Homo sapiens (Human)	179	NP_001015509.1;NP_057161.1;XP_011523189.1;	AF151905;AK098219;CH471109;BC006807;AL137322;
PUF60		Q9UHX1	Poly(U)-binding-splicing factor PUF60	Poly(U)-binding-splicing factor PUF60 (60 kDa poly(U)-binding-splicing factor) (FUSE-binding protein-interacting repressor) (FBP-interacting repressor) (Ro-binding protein 1) (RoBP1) (Siah-binding protein 1) (Siah-BP1)	PUF60	PUF60 FIR ROBPI SIAHBP1	Homo sapiens (Human)	559	NP_001129505.1 [Q9UHX1-3];NP_001258025.1;NP_001258026.1 [Q9UHX1-6];NP_001258027.1;NP_001258028.1 [Q9UHX1-5];NP_001258029.1 [Q9UHX1-4];NP_055096.2 [Q9UHX1-2];NP_510965.1 [Q9UHX1-1];XP_016868728.1 [Q9UHX1-3];XP_016868729.1 [Q9UHX1-4];	AF217197;AF114818;AK292373;CR457143;CH471162;CH471162;BC008875;BC009734;BC011265;BC011979;U51586;AF190744;
PURA		Q00577	Transcriptional activator protein Pur-alpha	Transcriptional activator protein Pur-alpha (Purine-rich single-stranded DNA-binding protein alpha)	PURA	PURA PUR1	Homo sapiens (Human)	322	NP_005850.1;	M96684;
PURB		Q96QR8	Transcriptional activator protein Pur-beta	Transcriptional activator protein Pur-beta (Purine-rich element-binding protein B)	PURB	PURB	Homo sapiens (Human)	312	NP_150093.1;	AY039216;AC004854;CH236960;CH471128;BC101735;BC101737;
PUS1		Q9Y606	tRNA pseudouridine synthase A	tRNA pseudouridine synthase A (EC 5.4.99.12) (tRNA pseudouridine(38-40) synthase) (tRNA pseudouridylate synthase I) (tRNA-uridine isomerase I)	TRUA	PUS1 PP8985	Homo sapiens (Human)	427	NP_001002019.1 [Q9Y606-2];NP_001002020.1 [Q9Y606-2];NP_079491.2 [Q9Y606-1];	AF318369;AK074659;AK292242;BC002901;BC009505;BC019320;AF116238;
PUS7		Q96PZ0	Pseudouridylate synthase 7 homolog	Pseudouridylate synthase 7 homolog (EC 5.4.99.-)	PUS7	PUS7 KIAA1897	Homo sapiens (Human)	661	NP_001305092.1 [Q96PZ0-2];NP_001305093.1 [Q96PZ0-1];NP_061915.2 [Q96PZ0-1];XP_005250519.1 [Q96PZ0-2];XP_016867856.1 [Q96PZ0-2];	AC073138;BC005209;BC011396;AB067484;AK000492;
PVRL4		Q96NY8	Nectin-4	Nectin-4 (Ig superfamily receptor LNIR) (Nectin cell adhesion molecule 4) (Poliovirus receptor-related protein 4) [Cleaved into: Processed poliovirus receptor-related protein 4]	NECT4	NECTIN4 LNIR PRR4 PVRL4	Homo sapiens (Human)	510	NP_112178.2 [Q96NY8-1];	AF426163;AK027753;AK298981;CH471121;BC010423;
PWP2		Q15269	Periodic tryptophan protein 2 homolog	Periodic tryptophan protein 2 homolog	PWP2	PWP2 PWP2H	Homo sapiens (Human)	919	NP_005040.2;XP_006723973.1;XP_011507205.1;	X95263;X96424;X96425;U53346;U56085;U56089;U56086;U56087;U56088;AB001517;AK314184;AP001753;CH471079;BC013309;BC014988;AB001523;
PXDN		Q92626	Peroxidasin homolog	Peroxidasin homolog (EC 1.11.1.7) (Melanoma-associated antigen MG50) (Vascular peroxidase 1) (p53-responsive gene 2 protein)	PXDN	PXDN KIAA0230 MG50 PRG2 VPO VPO1	Homo sapiens (Human)	1479	NP_036425.1 [Q92626-1];	AF200348;EF090903;D86983;CH471053;CH471053;BC098579;
PYCARD		Q9ULZ3	Apoptosis-associated speck-like protein containing a CARD	Apoptosis-associated speck-like protein containing a CARD (hASC) (Caspase recruitment domain-containing protein 5) (PYD and CARD domain-containing protein) (Target of methylation-induced silencing 1)	ASC	PYCARD ASC CARD5 TMS1	Homo sapiens (Human)	195	NP_037390.2 [Q9ULZ3-1];NP_660183.1 [Q9ULZ3-2];	AB023416;AF184072;AF184073;AF255794;AF310103;AF384665;AK000211;BC004470;BC013569;
PYCR1		P32322	Pyrroline-5-carboxylate reductase 1, mitochondrial	Pyrroline-5-carboxylate reductase 1, mitochondrial (P5C reductase 1) (P5CR 1) (EC 1.5.1.2)	P5CR1	PYCR1	Homo sapiens (Human)	319	NP_001269209.1 [P32322-1];NP_001269210.1 [P32322-3];NP_008838.2 [P32322-1];NP_722546.1 [P32322-2];XP_005256438.1 [P32322-1];XP_011521885.1 [P32322-1];XP_011521886.1 [P32322-1];	M77836;AF218000;AK297627;CR541769;CH471099;BC001504;BC071842;
PYCR2		Q96C36	Pyrroline-5-carboxylate reductase 2	Pyrroline-5-carboxylate reductase 2 (P5C reductase 2) (P5CR 2) (EC 1.5.1.2)	P5CR2	PYCR2	Homo sapiens (Human)	320	NP_001258610.1;NP_037460.2;	AF087859;AK291913;CH471098;BC014868;BC020553;
PYCRL		Q53H96	Pyrroline-5-carboxylate reductase 3	Pyrroline-5-carboxylate reductase 3 (P5C reductase 3) (P5CR 3) (EC 1.5.1.2) (Pyrroline-5-carboxylate reductase-like protein)	P5CR3	PYCR3 PYCRL	Homo sapiens (Human)	274	NP_001316795.1 [Q53H96-2];NP_075566.2 [Q53H96-1];	AK001500;AK023914;AK301225;BC007993;AK222685;AL833857;
PYGL		P06737	Glycogen phosphorylase, liver form	Glycogen phosphorylase, liver form (EC 2.4.1.1)	PYGL	PYGL	Homo sapiens (Human)	847	NP_001157412.1 [P06737-2];NP_002854.3 [P06737-1];	M14636;AF066858;AF046798;AF046787;AF046788;AF046789;AF046790;AF046791;AF046792;AF046793;AF046794;AF046795;AF046796;AF046797;AF046785;Y15233;AK300580;CH471078;BC009895;BC082229;BC095850;BC110791;M36807;
QARS		P47897	Glutamine--tRNA ligase	Glutamine--tRNA ligase (EC 6.1.1.18) (Glutaminyl-tRNA synthetase) (GlnRS)	SYQ	QARS1 QARS	Homo sapiens (Human)	775	NP_001259002.1 [P47897-2];NP_005042.1 [P47897-1];	X76013;AK301559;BC000394;BC001567;BC029739;
QKI		Q96PU8	Protein quaking	Protein quaking (Hqk) (HqkI)	QKI	QKI HKQ	Homo sapiens (Human)	341	NP_001288014.1 [Q96PU8-3];NP_006766.1 [Q96PU8-1];NP_996735.1 [Q96PU8-9];NP_996736.1 [Q96PU8-6];NP_996737.1 [Q96PU8-8];XP_011534561.1 [Q96PU8-5];	AB067798;AB067799;AB067800;AB067801;AB067808;AF142417;AF142418;AF142419;AF142420;AF142421;AF142422;AY780788;DQ323998;BC012222;BC019917;AK027309;
QPCTL		Q9NXS2	Glutaminyl-peptide cyclotransferase-like protein	Glutaminyl-peptide cyclotransferase-like protein (EC 2.3.2.5) (Golgi-resident glutaminyl-peptide cyclotransferase) (isoQC) (gQC)	QPCTL	QPCTL	Homo sapiens (Human)	382	NP_001156849.1 [Q9NXS2-3];NP_060129.2 [Q9NXS2-1];	AK000091;AK172764;AK222636;BC011553;
QRICH1		Q2TAL8	Glutamine-rich protein 1	Glutamine-rich protein 1	QRIC1	QRICH1	Homo sapiens (Human)	776	NP_001307509.1;NP_001307510.1;NP_001307511.1;NP_001307512.1;NP_001307513.1;NP_001307514.1;NP_060200.2;NP_942581.1;XP_011532165.1;	AK074313;BC000978;BC098375;BC110855;
RAB10		P61026	Ras-related protein Rab-10	Ras-related protein Rab-10	RAB10	RAB10	Homo sapiens (Human)	200	NP_057215.3;	AF086917;AF297660;AF106681;AL136650;AK023223;AF498945;CR457303;CH471053;CH471053;BC000896;
RAB13		P51153	Ras-related protein Rab-13	Ras-related protein Rab-13 (Cell growth-inhibiting gene 4 protein)	RAB13	RAB13 GIG4	Homo sapiens (Human)	203	NP_001258967.1;NP_002861.1;	X75593;AY423722;AF498948;AK291580;BT019700;BT019701;CH471121;CH471121;BC000799;BC009227;BC073168;
RAB14		P61106	Ras-related protein Rab-14	Ras-related protein Rab-14	RAB14	RAB14	Homo sapiens (Human)	215	NP_057406.2;	AF152463;AF203689;AY553875;AF112206;AL162081;AK023524;AK090889;AF498949;CR457394;CH471090;BC006081;
RAB18		Q9NP72	Ras-related protein Rab-18	Ras-related protein Rab-18	RAB18	RAB18	Homo sapiens (Human)	206	NP_001243339.1 [Q9NP72-2];NP_001243340.1;NP_001243341.1 [Q9NP72-3];NP_001243344.1;NP_067075.1 [Q9NP72-1];	AJ277145;AJ277146;AJ277147;AJ277148;AJ277149;AF137372;AY574034;AF087860;AF498950;AF136974;AL136734;BT009840;CR533455;AK001555;AK295443;AK223153;CH471072;CH471072;BC015014;BC029350;
RAB21		Q9UL25	Ras-related protein Rab-21	Ras-related protein Rab-21	RAB21	RAB21 KIAA0118	Homo sapiens (Human)	225	NP_055814.1;	AF091035;BC021901;BC092475;D42087;
RAB2A		P61019	Ras-related protein Rab-2A	Ras-related protein Rab-2A	RAB2A	RAB2A RAB2	Homo sapiens (Human)	212	NP_001229573.1 [P61019-2];NP_002856.1 [P61019-1];	X12953;M28213;AF498930;BT019695;AK297576;AK312344;CH471068;BC008929;
RAB35		Q15286	Ras-related protein Rab-35	Ras-related protein Rab-35 (GTP-binding protein RAY) (Ras-related protein Rab-1C)	RAB35	RAB35 RAB1C RAY	Homo sapiens (Human)	201	NP_001161078.1 [Q15286-2];NP_006852.1 [Q15286-1];	X79781;AF498960;BT020024;CR536486;CR541683;AK304620;AK312538;AC004812;CH471054;CH471054;BC015931;
RAB3D		O95716	Ras-related protein Rab-3D	Ras-related protein Rab-3D	RAB3D	RAB3D GOV RAB16	Homo sapiens (Human)	219	NP_004274.1;	AF081353;AF498933;BC016471;
RAB3GAP2		Q9H2M9	Rab3 GTPase-activating protein non-catalytic subunit	Rab3 GTPase-activating protein non-catalytic subunit (RGAP-iso) (Rab3 GTPase-activating protein 150 kDa subunit) (Rab3-GAP p150) (Rab3-GAP150) (Rab3-GAP regulatory subunit)	RBGPR	RAB3GAP2 KIAA0839	Homo sapiens (Human)	1393	NP_036546.2 [Q9H2M9-1];	AF004828;AF255648;AB020646;AK021928;AK291234;CH471100;BC146760;AL117631;
RAB5A		P20339	Ras-related protein Rab-5A	Ras-related protein Rab-5A (EC 3.6.5.2)	RAB5A	RAB5A RAB5	Homo sapiens (Human)	215	NP_001278977.1 [P20339-2];NP_004153.2 [P20339-1];	M28215;AF464088;AF498936;AK295992;AK312618;CR536492;CH471055;BC001267;BC018288;
RAB5B		P61020	Ras-related protein Rab-5B	Ras-related protein Rab-5B	RAB5B	RAB5B	Homo sapiens (Human)	215	NP_001238965.1 [P61020-1];NP_001238966.1 [P61020-2];NP_002859.1 [P61020-1];XP_005269108.1 [P61020-1];XP_005269109.1 [P61020-1];	X54871;AF498937;AK292597;AK296517;BX537408;CH471054;CH471054;BC032740;BC040143;BC050558;BC056422;BC065298;
RAB5C		P51148	Ras-related protein Rab-5C	Ras-related protein Rab-5C (L1880) (RAB5L)	RAB5C	RAB5C RABL	Homo sapiens (Human)	216	NP_001238968.1 [P51148-2];NP_004574.2 [P51148-1];NP_958842.1 [P51148-1];XP_011523392.1;XP_011523393.1;	U18420;U11293;AF141304;AF498938;CR541901;BT019484;CH471152;BC106039;BC114439;
RAB6C		Q9H0N0	Ras-related protein Rab-6C	Ras-related protein Rab-6C (Rab6-like protein WTH3)	RAB6C	RAB6C WTH3	Homo sapiens (Human)	254	NP_115520.2;	AF309646;AL136727;CR533469;AC079776;CH471103;CH471058;BC120999;AF124200;
RAB7A		P51149	Ras-related protein Rab-7a	Ras-related protein Rab-7a	RAB7A	RAB7A RAB7	Homo sapiens (Human)	207	NP_004628.4;	X93499;U44104;AF050175;AF498942;AK000826;AK290721;BC008721;CH471052;
RAB9A		P51151	Ras-related protein Rab-9A	Ras-related protein Rab-9A	RAB9A	RAB9A RAB9	Homo sapiens (Human)	201	NP_001182257.1;NP_004242.1;XP_016885453.1;	U44103;AF498944;CR450362;AK290505;CH471074;BC017265;
RAD21		O60216	Double-strand-break repair protein rad21 homolog	Double-strand-break repair protein rad21 homolog (hHR21) (Nuclear matrix protein 1) (NXP-1) (SCC1 homolog) [Cleaved into: 64-kDa C-terminal product (64-kDa carboxy-terminal product) (65-kDa carboxy-terminal product)]	RAD21	RAD21 HR21 KIAA0078 NXP1 SCC1	Homo sapiens (Human)	631	NP_006256.1;	X98294;D38551;AY675320;AK289505;CH471060;BC050381;
RAD23B		P54727	UV excision repair protein RAD23 homolog B	UV excision repair protein RAD23 homolog B (HR23B) (hHR23B) (XP-C repair-complementing complex 58 kDa protein) (p58)	RD23B	RAD23B	Homo sapiens (Human)	409	NP_001231653.1 [P54727-2];NP_002865.1 [P54727-1];	D21090;AY313777;AY165178;AK125226;CH471105;CH471105;BC020973;
RALA		P11233	Ras-related protein Ral-A	Ras-related protein Ral-A	RALA	RALA RAL	Homo sapiens (Human)	206	NP_005393.2;XP_006715825.1;XP_011513768.1;	X15014;M29893;AF493910;CH236951;CH471073;BC039858;
RALB		P11234	Ras-related protein Ral-B	Ras-related protein Ral-B	RALB	RALB	Homo sapiens (Human)	206	NP_002872.1 [P11234-1];XP_005263781.1;XP_005263784.1;XP_005263785.1 [P11234-1];XP_005263786.1;XP_016860111.1;	X15015;M35416;AF493911;BT006953;AK127675;AK303214;AK312453;AC012363;CH471103;CH471103;BC018163;
RALY		Q9UKM9	RNA-binding protein Raly	RNA-binding protein Raly (Autoantigen p542) (Heterogeneous nuclear ribonucleoprotein C-like 2) (hnRNP core protein C-like 2) (hnRNP associated with lethal yellow protein homolog)	RALY	RALY HNRPCL2 P542	Homo sapiens (Human)	306	NP_031393.2 [Q9UKM9-2];NP_057951.1 [Q9UKM9-1];XP_005260391.1 [Q9UKM9-1];XP_005260393.1 [Q9UKM9-2];XP_011526996.1 [Q9UKM9-1];XP_011526997.1 [Q9UKM9-1];XP_016883220.1 [Q9UKM9-1];	AF148457;L38696;BC105018;
RAN		P62826	GTP-binding nuclear protein Ran	GTP-binding nuclear protein Ran (Androgen receptor-associated protein 24) (GTPase Ran) (Ras-like protein TC4) (Ras-related nuclear protein)	RAN	RAN ARA24 OK/SW-cl.81	Homo sapiens (Human)	216	NP_001287725.1;NP_001287726.1;NP_006316.1;	M31469;AF052578;AF054183;AF501887;BT007271;CR450347;AK290763;AK312466;CH471054;BC004272;BC014518;BC014901;BC016654;BC051908;BC072000;AB062399;
RANBP1		P43487	Ran-specific GTPase-activating protein	Ran-specific GTPase-activating protein (Ran-binding protein 1) (RanBP1)	RANG	RANBP1	Homo sapiens (Human)	201	NP_001265568.1;NP_001265569.1 [P43487-2];NP_002873.1 [P43487-1];	X83617;D38076;CR456556;AK223506;
RANGAP1		P46060	Ran GTPase-activating protein 1	Ran GTPase-activating protein 1 (RanGAP1)	RAGP1	RANGAP1 KIAA1835 SD	Homo sapiens (Human)	587	NP_001265580.1;NP_001304859.1;NP_002874.1;XP_006724352.1;XP_011528596.1;XP_011528597.1;XP_016884382.1;XP_016884383.1;XP_016884384.1;XP_016884385.1;XP_016884386.1;	X82260;AB058738;CR456557;BC014044;BC041396;
RAP1GDS1		P52306	Rap1 GTPase-GDP dissociation stimulator 1	Rap1 GTPase-GDP dissociation stimulator 1 (Exchange factor smgGDS) (SMG GDS protein) (SMG P21 stimulatory GDP/GTP exchange protein)	GDS1	RAP1GDS1	Homo sapiens (Human)	607	NP_001093896.1 [P52306-5];NP_001093897.1 [P52306-1];NP_001093898.1 [P52306-3];NP_001093899.1 [P52306-2];NP_001093900.1 [P52306-6];NP_066982.3 [P52306-4];	X63465;AF215923;AF237413;CH471057;CH471057;BC001816;BC001851;BT006837;BC098269;BC098334;BC099708;BC099845;
RARS		P54136	Arginine--tRNA ligase, cytoplasmic	Arginine--tRNA ligase, cytoplasmic (EC 6.1.1.19) (Arginyl-tRNA synthetase) (ArgRS)	SYRC	RARS1 RARS	Homo sapiens (Human)	660	NP_002878.2 [P54136-1];	S80343;BT007394;AK314795;AK222797;BC000528;BC014619;
RAVER1		Q8IY67	Ribonucleoprotein PTB-binding 1	Ribonucleoprotein PTB-binding 1 (Protein raver-1)	RAVR1	RAVER1 KIAA1978	Homo sapiens (Human)	606	NP_597709.2;	AB075858;BC037565;
RBBP4		Q09028	Histone-binding protein RBBP4	Histone-binding protein RBBP4 (Chromatin assembly factor 1 subunit C) (CAF-1 subunit C) (Chromatin assembly factor I p48 subunit) (CAF-I 48 kDa subunit) (CAF-I p48) (Nucleosome-remodeling factor subunit RBAP48) (Retinoblastoma-binding protein 4) (RBBP-4) (Retinoblastoma-binding protein p48)	RBBP4	RBBP4 RBAP48	Homo sapiens (Human)	425	NP_001128727.1 [Q09028-2];NP_001128728.1 [Q09028-4];NP_005601.1 [Q09028-1];	X74262;X71810;BT007309;AK299251;AK312571;AK222779;CH471059;CH471059;BC003092;BC015123;BC053904;BC075836;
RBBP7		Q16576	Histone-binding protein RBBP7	Histone-binding protein RBBP7 (Histone acetyltransferase type B subunit 2) (Nucleosome-remodeling factor subunit RBAP46) (Retinoblastoma-binding protein 7) (RBBP-7) (Retinoblastoma-binding protein p46)	RBBP7	RBBP7 RBAP46	Homo sapiens (Human)	425	NP_001185648.1 [Q16576-2];NP_002884.1 [Q16576-1];	U35143;X72841;AK091911;
RBM10		P98175	RNA-binding protein 10	RNA-binding protein 10 (G patch domain-containing protein 9) (RNA-binding motif protein 10) (RNA-binding protein S1-1) (S1-1)	RBM10	RBM10 DXS8237E GPATC9 GPATCH9 KIAA0122	Homo sapiens (Human)	930	NP_001191395.1 [P98175-3];NP_001191396.1 [P98175-2];NP_001191397.1 [P98175-5];NP_005667.2 [P98175-1];NP_690595.1 [P98175-4];	D50912;AK292758;AL137421;CH471164;CH471164;CH471164;CH471164;CH471164;BC003089;BC004181;BC008733;BC024153;U35373;
RBM12		Q9NTZ6	RNA-binding protein 12	RNA-binding protein 12 (RNA-binding motif protein 12) (SH3/WW domain anchor protein in the nucleus) (SWAN)	RBM12	RBM12 KIAA0765 HRIHFB2091	Homo sapiens (Human)	932	NP_001185767.1;NP_001185769.1;NP_006038.2;NP_690051.1;	AJ289772;AF345332;AF345335;AF393214;AB018308;AK092239;CH471077;CH471077;CH471077;BC012787;BC013981;AL834472;AB015336;
RBM14		Q96PK6	RNA-binding protein 14	RNA-binding protein 14 (Paraspeckle protein 2) (PSP2) (RNA-binding motif protein 14) (RRM-containing coactivator activator/modulator) (Synaptotagmin-interacting protein) (SYT-interacting protein)	RBM14	RBM14 SIP	Homo sapiens (Human)	669	NP_001185765.1 [Q96PK6-2];NP_001185766.1 [Q96PK6-4];NP_001185774.1 [Q96PK6-5];NP_006319.1 [Q96PK6-1];	AF315632;AF315633;DQ294957;EU287938;AF080561;AK021768;AK222830;CH471076;BC000488;CR749306;
RBM17		Q96I25	Splicing factor 45	Splicing factor 45 (45 kDa-splicing factor) (RNA-binding motif protein 17)	SPF45	RBM17 SPF45	Homo sapiens (Human)	401	NP_001139019.1;NP_116294.1;	BC007871;BC009064;BC039322;
RBM25		P49756	RNA-binding protein 25	RNA-binding protein 25 (Arg/Glu/Asp-rich protein of 120 kDa) (RED120) (Protein S164) (RNA-binding motif protein 25) (RNA-binding region-containing protein 7)	RBM25	RBM25 RNPC7	Homo sapiens (Human)	843	NP_067062.1 [P49756-1];XP_011535346.1 [P49756-1];XP_011535347.1;	AK026107;AK094697;AC004858;CH471061;BC062440;BC083496;BC111066;BC113389;BC113391;BC136775;BC136776;BC144407;AF109907;L40392;
RBM28		Q9NW13	RNA-binding protein 28	RNA-binding protein 28 (RNA-binding motif protein 28)	RBM28	RBM28	Homo sapiens (Human)	759	NP_001159607.1 [Q9NW13-2];NP_060547.2 [Q9NW13-1];	AK001239;AK300500;AK222716;CH236947;CH471070;BC013889;
RBM3		P98179	RNA-binding protein 3	RNA-binding protein 3 (RNA-binding motif protein 3) (RNPL)	RBM3	RBM3 RNPL	Homo sapiens (Human)	157	NP_006734.1;	U28686;BC006825;
RBM39		Q14498	RNA-binding protein 39	RNA-binding protein 39 (CAPER alpha) (Hepatocellular carcinoma protein 1) (RNA-binding motif protein 39) (RNA-binding region-containing protein 2) (Splicing factor HCC1)	RBM39	RBM39 HCC1 RNPC2	Homo sapiens (Human)	530	NP_001229528.1 [Q14498-3];NP_001229529.1;NP_004893.1 [Q14498-2];NP_909122.1 [Q14498-1];	L10910;L10911;AK299678;CH471077;CH471077;CH471077;CH471077;BC131543;BC141835;BC158172;
RBM42		Q9BTD8	RNA-binding protein 42	RNA-binding protein 42 (RNA-binding motif protein 42)	RBM42	RBM42	Homo sapiens (Human)	480	NP_001306042.1 [Q9BTD8-3];NP_077297.2 [Q9BTD8-1];	AC002115;BC002868;BC004204;BC031682;
RBM47		A0AV96	RNA-binding protein 47	RNA-binding protein 47 (RNA-binding motif protein 47)	RBM47	RBM47	Homo sapiens (Human)	593	NP_001092104.1 [A0AV96-1];NP_061900.2 [A0AV96-2];XP_005248160.1 [A0AV96-1];XP_005248164.1;XP_005248165.1 [A0AV96-1];XP_005248166.1 [A0AV96-1];XP_011512006.1;XP_011512009.1 [A0AV96-1];XP_011512010.1 [A0AV96-1];XP_016863793.1 [A0AV96-1];XP_016863794.1;XP_016863795.1 [A0AV96-1];XP_016863796.1 [A0AV96-1];XP_016863797.1 [A0AV96-1];XP_016863799.1 [A0AV96-2];	AF261889;AF262323;AK000280;BC034402;BC126261;
RBM8A		Q9Y5S9	RNA-binding protein 8A	RNA-binding protein 8A (Binder of OVCA1-1) (BOV-1) (RNA-binding motif protein 8A) (RNA-binding protein Y14) (Ribonucleoprotein RBM8A)	RBM8A	RBM8A RBM8 HSPC114 MDS014	Homo sapiens (Human)	174	NP_005096.1 [Q9Y5S9-1];	AF127761;AF198620;AF231511;AF231512;AF299118;AF403012;AF182415;AF161463;CR541823;CR541805;AK075009;CH471244;BC017088;
RBX1		P62877	E3 ubiquitin-protein ligase RBX1	E3 ubiquitin-protein ligase RBX1 (EC 2.3.2.27) (EC 2.3.2.32) (E3 ubiquitin-protein transferase RBX1) (Protein ZYP) (RING finger protein 75) (RING-box protein 1) (Rbx1) (Regulator of cullins 1) (ROC1) [Cleaved into: E3 ubiquitin-protein ligase RBX1, N-terminally processed (E3 ubiquitin-protein transferase RBX1, N-terminally processed)]	RBX1	RBX1 RNF75 ROC1	Homo sapiens (Human)	108	NP_055063.1;	AF142059;AF140598;CR456560;AK315722;CH471095;BC001466;BC017370;AY099360;
RCC1		P18754	Regulator of chromosome condensation	Regulator of chromosome condensation (Cell cycle regulatory protein) (Chromosome condensation protein 1)	RCC1	RCC1 CHC1	Homo sapiens (Human)	421	NP_001041659.1 [P18754-2];NP_001041660.1;NP_001041664.1 [P18754-1];NP_001260.1 [P18754-1];	X12654;X06130;D00591;AF498924;BC007300;BC010067;BC036903;BC069198;S75708;
RCC2		Q9P258	Protein RCC2	Protein RCC2 (RCC1-like protein TD-60) (Telophase disk protein of 60 kDa)	RCC2	RCC2 KIAA1470 TD60	Homo sapiens (Human)	522	NP_001129676.1;NP_061185.1;	AJ421269;AB040903;BC004933;BC042141;BC053908;AL359612;
RCN1		Q15293	Reticulocalbin-1	Reticulocalbin-1	RCN1	RCN1 RCN	Homo sapiens (Human)	331	NP_002892.1 [Q15293-1];	D42073;AK293652;CH471064;CH471064;BC010120;
RCN2		Q14257	Reticulocalbin-2	Reticulocalbin-2 (Calcium-binding protein ERC-55) (E6-binding protein) (E6BP)	RCN2	RCN2 ERC55	Homo sapiens (Human)	317	NP_001258766.1 [Q14257-2];NP_002893.1 [Q14257-1];	X78669;BT009790;AK313833;BC004892;
RDH10		Q8IZV5	Retinol dehydrogenase 10	Retinol dehydrogenase 10 (EC 1.1.1.300) (Short chain dehydrogenase/reductase family 16C member 4)	RDH10	RDH10 SDR16C4 UNQ9375/PRO34191	Homo sapiens (Human)	341	NP_742034.1;	AF456765;AY358270;BC067131;
RDH13		Q8NBN7	Retinol dehydrogenase 13	Retinol dehydrogenase 13 (EC 1.1.1.300) (Short chain dehydrogenase/reductase family 7C member 3)	RDH13	RDH13 SDR7C3 PSEC0082 UNQ736/PRO1430	Homo sapiens (Human)	331	NP_001139443.1 [Q8NBN7-1];NP_612421.1 [Q8NBN7-2];XP_005258530.1 [Q8NBN7-1];XP_011524709.1;	AY358473;AK075392;BC009881;
RDX		P35241	Radixin	Radixin	RADI	RDX	Homo sapiens (Human)	583	NP_001247421.1 [P35241-5];NP_001247422.1 [P35241-5];NP_001247423.1 [P35241-4];NP_001247424.1 [P35241-2];NP_001247425.1 [P35241-3];NP_002897.1 [P35241-1];	L02320;AK316061;DQ916738;DQ916739;DQ916741;DQ916742;DQ916740;CH471065;BC047109;
RECQL		P46063	ATP-dependent DNA helicase Q1	ATP-dependent DNA helicase Q1 (EC 3.6.4.12) (DNA helicase, RecQ-like type 1) (RecQ1) (DNA-dependent ATPase Q1) (RecQ protein-like 1)	RECQ1	RECQL RECQ1 RECQL1	Homo sapiens (Human)	649	NP_002898.2;NP_116559.1;XP_005253518.1;XP_005253519.1;XP_005253520.1;XP_005253521.1;	L36140;D37984;BT007119;AK291627;CH471094;BC001052;
REEP5		Q00765	Receptor expression-enhancing protein 5	Receptor expression-enhancing protein 5 (Polyposis locus protein 1) (Protein TB2)	REEP5	REEP5 C5orf18 DP1 TB2	Homo sapiens (Human)	189	NP_005660.4 [Q00765-1];	M73547;M74090;AY562243;AK299902;CH471086;CH471086;BC000232;BC065926;
RER1		O15258	Protein RER1	Protein RER1	RER1	RER1	Homo sapiens (Human)	196	NP_008964.3;XP_006710369.1;XP_011538844.1;XP_011538845.1;XP_016855622.1;XP_016855623.1;XP_016855624.1;	AJ001421;AF091071;BC004965;
RFC1		P35251	Replication factor C subunit 1	Replication factor C subunit 1 (Activator 1 140 kDa subunit) (A1 140 kDa subunit) (Activator 1 large subunit) (Activator 1 subunit 1) (DNA-binding protein PO-GA) (Replication factor C 140 kDa subunit) (RF-C 140 kDa subunit) (RFC140) (Replication factor C large subunit)	RFC1	RFC1 RFC140	Homo sapiens (Human)	1148	NP_001191676.1 [P35251-1];NP_002904.3 [P35251-2];	L23320;Z22642;AF040250;AY600371;AK291612;CH471069;BC035297;BC051751;BC051786;
RFC2		P35250	Replication factor C subunit 2	Replication factor C subunit 2 (Activator 1 40 kDa subunit) (A1 40 kDa subunit) (Activator 1 subunit 2) (Replication factor C 40 kDa subunit) (RF-C 40 kDa subunit) (RFC40)	RFC2	RFC2	Homo sapiens (Human)	354	NP_001265720.1;NP_001265721.1;NP_001265722.1;NP_002905.2 [P35250-2];NP_852136.1 [P35250-1];	M87338;AF045555;AF483622;AC005081;AB451243;CH471200;CH471200;BC002813;
RFC5		P40937	Replication factor C subunit 5	Replication factor C subunit 5 (Activator 1 36 kDa subunit) (A1 36 kDa subunit) (Activator 1 subunit 5) (Replication factor C 36 kDa subunit) (RF-C 36 kDa subunit) (RFC36)	RFC5	RFC5	Homo sapiens (Human)	340	NP_001123584.1;NP_001123585.1 [P40937-2];NP_031396.1 [P40937-1];NP_853556.2 [P40937-2];XP_011536945.1 [P40937-1];XP_011536947.1 [P40937-1];	L07540;AY254323;AK094575;BC001866;BC013961;
RG9MTD1		Q7L0Y3	tRNA methyltransferase 10 homolog C	tRNA methyltransferase 10 homolog C (HBV pre-S2 trans-regulated protein 2) (Mitochondrial ribonuclease P protein 1) (Mitochondrial RNase P protein 1) (RNA (guanine-9-)-methyltransferase domain-containing protein 1) (Renal carcinoma antigen NY-REN-49) (mRNA methyladenosine-N(1)-methyltransferase) (EC 2.1.1.-) (tRNA (adenine(9)-N(1))-methyltransferase) (EC 2.1.1.218) (tRNA (guanine(9)-N(1))-methyltransferase) (EC 2.1.1.221)	TM10C	TRMT10C MRPP1 RG9MTD1	Homo sapiens (Human)	403	NP_060289.2;	AF226052;AK000439;CH471052;BC035967;AF155111;AY561707;
RHOA		P61586	Transforming protein RhoA	Transforming protein RhoA (EC 3.6.5.2) (Rho cDNA clone 12) (h12)	RHOA	RHOA ARH12 ARHA RHO12	Homo sapiens (Human)	193	NP_001300870.1;NP_001655.1;	X05026;L25080;AF498970;BT019870;AK222556;BX647063;BC001360;BC005976;L09159;M83094;
RIF1		Q5UIP0	Telomere-associated protein RIF1	Telomere-associated protein RIF1 (Rap1-interacting factor 1 homolog)	RIF1	RIF1	Homo sapiens (Human)	2472	NP_001171134.1 [Q5UIP0-2];NP_001171135.1 [Q5UIP0-2];NP_001171136.1 [Q5UIP0-2];NP_060621.3 [Q5UIP0-1];XP_005246722.1 [Q5UIP0-1];	AY585745;AY727910;AY727911;AY727912;AY727913;AY584066;AL080129;CR933663;AK001461;AK022932;AK024033;AK074349;U79263;
RMND1		Q9NWS8	Required for meiotic nuclear division protein 1 homolog	Required for meiotic nuclear division protein 1 homolog	RMND1	RMND1 C6orf96	Homo sapiens (Human)	449	NP_001258866.1;NP_060379.2 [Q9NWS8-1];XP_005267097.1 [Q9NWS8-2];XP_016866477.1 [Q9NWS8-2];	AK000634;AK292339;CH471051;BC012081;BC106065;BC119683;
RNF20		Q5VTR2	E3 ubiquitin-protein ligase BRE1A	E3 ubiquitin-protein ligase BRE1A (BRE1-A) (hBRE1) (EC 2.3.2.27) (RING finger protein 20) (RING-type E3 ubiquitin transferase BRE1A)	BRE1A	RNF20 BRE1A	Homo sapiens (Human)	975	NP_062538.5;XP_011517164.1;	AF265230;AK000389;AK000697;AK002051;AK022300;AK022532;AK314401;BC063115;BC110584;BC110585;BC152309;AL832910;AL834272;
RNF213		Q63HN8	E3 ubiquitin-protein ligase RNF213	E3 ubiquitin-protein ligase RNF213 (EC 2.3.2.27) (EC 3.6.4.-) (ALK lymphoma oligomerization partner on chromosome 17) (Mysterin) (RING finger protein 213) (RING-type E3 ubiquitin transferase RNF213)	RN213	RNF213 ALO17 C17orf27 KIAA1554 KIAA1618 MYSTR	Homo sapiens (Human)	5207	NP_001243000.2;NP_066005.2 [Q63HN8-5];	AB537889;AL832920;AL833201;BX640932;BX647946;BC032220;BC036891;BC040341;AF397204;AF397205;AB046774;AB046838;AK023871;AK025676;AK025914;AK026038;AK074030;
RNH1		P13489	Ribonuclease inhibitor	Ribonuclease inhibitor (Placental ribonuclease inhibitor) (Placental RNase inhibitor) (Ribonuclease/angiogenin inhibitor 1) (RAI)	RINI	RNH1 PRI RNH	Homo sapiens (Human)	461	NP_002930.2;NP_976317.1;NP_976318.1;NP_976319.1;NP_976320.1;NP_976321.1;NP_976322.1;NP_976323.1;XP_011518557.1;XP_011518559.1;XP_011518560.1;XP_011518561.1;XP_011518562.1;XP_011518563.1;XP_011518564.1;XP_011518565.1;XP_016873595.1;	M22414;M36717;X13973;AY071904;AL161967;BC000677;BC003506;BC011186;BC011500;BC014629;BC024037;BC047730;
RNPEP		Q9H4A4	Aminopeptidase B	Aminopeptidase B (AP-B) (EC 3.4.11.6) (Arginine aminopeptidase) (Arginyl aminopeptidase)	AMPB	RNPEP APB	Homo sapiens (Human)	650	NP_001306111.1;NP_001306112.1;NP_001306113.1;NP_064601.3;XP_005245478.1;XP_016857511.1;	AJ242586;AJ296161;BC001064;BC012166;AL390139;
RNPS1		Q15287	RNA-binding protein with serine-rich domain 1	RNA-binding protein with serine-rich domain 1 (SR-related protein LDC2)	RNPS1	RNPS1 LDC2	Homo sapiens (Human)	305	NP_001273554.1 [Q15287-1];NP_001273555.1 [Q15287-2];NP_001273556.1;NP_006702.1 [Q15287-1];NP_542161.1 [Q15287-1];XP_005255105.1 [Q15287-1];XP_005255106.1 [Q15287-1];XP_016878363.1;	L37368;AF015608;AF274003;AK289955;AK293343;AK303100;AK316132;CH471112;BC001659;BC001838;BC108316;AF247662;
ROCK1		Q13464	Rho-associated protein kinase 1	Rho-associated protein kinase 1 (EC 2.7.11.1) (Renal carcinoma antigen NY-REN-35) (Rho-associated, coiled-coil-containing protein kinase 1) (Rho-associated, coiled-coil-containing protein kinase I) (ROCK-I) (p160 ROCK-1) (p160ROCK)	ROCK1	ROCK1	Homo sapiens (Human)	1354	NP_005397.1;	U43195;EF445027;BC113114;AB208965;
ROD1		O95758	Polypyrimidine tract-binding protein 3	Polypyrimidine tract-binding protein 3 (Regulator of differentiation 1) (Rod1)	PTBP3	PTBP3 ROD1	Homo sapiens (Human)	552	NP_001157260.1 [O95758-6];NP_001157262.1 [O95758-5];NP_001231825.1 [O95758-7];NP_001231826.1 [O95758-2];NP_001231827.1 [O95758-4];NP_005147.3 [O95758-3];XP_006717409.1 [O95758-1];	AK001685;AK302558;CR749471;CH471105;BC039896;BC044585;AB023967;
RPA1		P27694	Replication protein A 70 kDa DNA-binding subunit	Replication protein A 70 kDa DNA-binding subunit (RP-A p70) (Replication factor A protein 1) (RF-A protein 1) (Single-stranded DNA-binding protein) [Cleaved into: Replication protein A 70 kDa DNA-binding subunit, N-terminally processed]	RFA1	RPA1 REPA1 RPA70	Homo sapiens (Human)	616	NP_002936.1;	M63488;AK289704;AB209732;AY599563;CH471108;BC018126;
RPA2		P15927	Replication protein A 32 kDa subunit	Replication protein A 32 kDa subunit (RP-A p32) (Replication factor A protein 2) (RF-A protein 2) (Replication protein A 34 kDa subunit) (RP-A p34)	RFA2	RPA2 REPA2 RPA32 RPA34	Homo sapiens (Human)	270	NP_001273005.1;NP_001284487.1 [P15927-2];NP_002937.1 [P15927-1];	J05249;CR450348;DQ001128;BC001630;BC012157;BC021257;
RPA3		P35244	Replication protein A 14 kDa subunit	Replication protein A 14 kDa subunit (RP-A p14) (Replication factor A protein 3) (RF-A protein 3)	RFA3	RPA3 REPA3 RPA14	Homo sapiens (Human)	121	NP_002938.1;	L07493;BT007320;DQ003136;AC004948;BC005264;BC009868;
RPL10A		P62906	60S ribosomal protein L10a	60S ribosomal protein L10a (CSA-19) (Large ribosomal subunit protein uL1) (Neural precursor cell expressed developmentally down-regulated protein 6) (NEDD-6)	RL10A	RPL10A NEDD6	Homo sapiens (Human)	217	NP_009035.3;	U12404;AB082926;BT020040;BT020041;AK313181;CH471081;BC006791;BC011366;BC070216;
RPL11		P62913	60S ribosomal protein L11	60S ribosomal protein L11 (CLL-associated antigen KW-12) (Large ribosomal subunit protein uL5)	RL11	RPL11	Homo sapiens (Human)	178	NP_000966.2 [P62913-1];NP_001186731.1 [P62913-2];	X79234;L05092;AF101385;BC018970;AF432212;AB007171;
RPL12		P30050	60S ribosomal protein L12	60S ribosomal protein L12 (Large ribosomal subunit protein uL11)	RL12	RPL12	Homo sapiens (Human)	165	NP_000967.1 [P30050-1];	L06505;CH471090;BC050644;BC059950;BC094831;BC105603;
RPL13		P26373	60S ribosomal protein L13	60S ribosomal protein L13 (Breast basic conserved protein 1) (Large ribosomal subunit protein eL13)	RL13	RPL13 BBC1 OK/SW-cl.46	Homo sapiens (Human)	211	NP_000968.2 [P26373-1];NP_001230059.1;NP_001230060.1 [P26373-2];NP_150254.1 [P26373-1];	X64707;AB062392;AK297198;BC004954;BC007345;BC007563;BC007805;BC010994;BC013078;BC014167;BC020804;BC027463;BC063378;BC093063;BC106058;
RPL14		P50914	60S ribosomal protein L14	60S ribosomal protein L14 (CAG-ISL 7) (Large ribosomal subunit protein eL14)	RL14	RPL14	Homo sapiens (Human)	215	NP_001030168.1;NP_003964.3;	U16738;D87735;AB061822;DQ118667;AK223111;BC000606;BC005134;BC009294;BC019651;BC022805;BC029036;AB046407;
RPL15		P61313	60S ribosomal protein L15	60S ribosomal protein L15 (Large ribosomal subunit protein eL15)	RL15	RPL15 EC45 TCBAP0781	Homo sapiens (Human)	204	NP_001240308.1 [P61313-1];NP_001240309.1 [P61313-1];NP_001240311.1 [P61313-1];NP_001240312.1 [P61313-1];NP_001240313.1 [P61313-2];NP_002939.2 [P61313-1];	L25899;AF279903;AB061823;AY347528;AF283772;AK290694;AK292000;BT019672;CH471055;BC081565;BC014837;BC068198;BC070328;BC071672;
RPL17		P18621	60S ribosomal protein L17	60S ribosomal protein L17 (60S ribosomal protein L23) (Large ribosomal subunit protein uL22) (PD-1)	RL17	RPL17	Homo sapiens (Human)	184	NP_000976.1 [P18621-1];NP_001030178.1 [P18621-1];NP_001186269.1 [P18621-1];NP_001186270.1 [P18621-1];NP_001186271.1 [P18621-1];NP_001186272.1 [P18621-1];NP_001186273.1 [P18621-1];NP_001186274.1 [P18621-2];	X53777;AB061824;AK304659;AK311828;CH471096;BC000502;BC017831;BC066323;BC066324;BC106031;AB007174;
RPL18		Q07020	60S ribosomal protein L18	60S ribosomal protein L18 (Large ribosomal subunit protein eL18)	RL18	RPL18	Homo sapiens (Human)	188	NP_000970.1 [Q07020-1];NP_001257419.1 [Q07020-2];	L11566;AB061825;BC000374;BC009708;BC021743;
RPL18A		Q02543	60S ribosomal protein L18a	60S ribosomal protein L18a (Large ribosomal subunit protein eL20)	RL18A	RPL18A	Homo sapiens (Human)	176	NP_000971.1;	L05093;X80822;AC005796;BC007512;BC066319;BC071920;
RPL19		P84098	60S ribosomal protein L19	60S ribosomal protein L19 (Large ribosomal subunit protein eL19)	RL19	RPL19	Homo sapiens (Human)	196	NP_000972.1;	X63527;S56985;AK311858;BX537435;BC000530;BC013016;BC062709;BC066315;BC095445;
RPL21		P46778	60S ribosomal protein L21	60S ribosomal protein L21 (Large ribosomal subunit protein eL21)	RL21	RPL21	Homo sapiens (Human)	160	NP_000973.2;	X89401;U14967;AB061826;BC001603;BC007505;BC062981;BC070184;BC070323;BC070330;U25789;L38826;AB007176;
RPL22		P35268	60S ribosomal protein L22	60S ribosomal protein L22 (EBER-associated protein) (EAP) (Epstein-Barr virus small RNA-associated protein) (Heparin-binding protein HBp15) (Large ribosomal subunit protein eL22)	RL22	RPL22	Homo sapiens (Human)	128	NP_000974.1;	X59357;D17652;AK311749;CR456873;CH471130;BC035566;BC058887;BC066314;
RPL23		P62829	60S ribosomal protein L23	60S ribosomal protein L23 (60S ribosomal protein L17) (Large ribosomal subunit protein uL14)	RL23	RPL23	Homo sapiens (Human)	140	NP_000969.1;	X52839;X55954;AB061827;BC010114;BC062716;BC104651;BC106061;
RPL23A		P62750	60S ribosomal protein L23a	60S ribosomal protein L23a (Large ribosomal subunit protein uL23)	RL23A	RPL23A	Homo sapiens (Human)	156	NP_000975.2;	U43701;U02032;U37230;AF001689;AK312123;CH471159;BC014459;BC058041;L13799;
RPL24		P83731	60S ribosomal protein L24	60S ribosomal protein L24 (60S ribosomal protein L30) (Large ribosomal subunit protein eL24)	RL24	RPL24	Homo sapiens (Human)	157	NP_000977.1;	M94314;AB061828;CR456729;AK311992;CH471052;BC000690;BC070193;AB007177;
RPL26		P61254	60S ribosomal protein L26	60S ribosomal protein L26 (Large ribosomal subunit protein uL24)	RL26	RPL26	Homo sapiens (Human)	145	NP_000978.1;NP_001302459.1;NP_001302460.1;	X69392;L07287;AB061829;AK311804;CH471108;CH471108;CH471108;BC071664;
RPL26L1		Q9UNX3	60S ribosomal protein L26-like 1	60S ribosomal protein L26-like 1 (Large ribosomal subunit protein uL24-like 1)	RL26L	RPL26L1 RPL26P1	Homo sapiens (Human)	145	NP_001304909.1;NP_001304910.1;NP_001304911.1;NP_057177.1;XP_011532867.1;XP_016865008.1;XP_016865009.1;	AF083248;AK128872;CH471062;CH471062;BC017360;BC070192;
RPL27		P61353	60S ribosomal protein L27	60S ribosomal protein L27 (Large ribosomal subunit protein eL27)	RL27	RPL27	Homo sapiens (Human)	136	NP_000979.1;	L19527;AB061851;L05094;BC001700;BC002588;BC007273;BC010026;BC098560;
RPL27A		P46776	60S ribosomal protein L27a	60S ribosomal protein L27a (Large ribosomal subunit protein uL15)	RL27A	RPL27A	Homo sapiens (Human)	148	NP_000981.1;	U14968;AB020236;AK311767;CH471064;BC005326;BC020169;AB007178;
RPL28		P46779	60S ribosomal protein L28	60S ribosomal protein L28 (Large ribosomal subunit protein eL28)	RL28	RPL28	Homo sapiens (Human)	137	NP_000982.2 [P46779-1];NP_001129606.1 [P46779-2];NP_001129607.1 [P46779-3];NP_001129608.1 [P46779-5];NP_001129609.1 [P46779-4];	U14969;CR457024;AK311760;AK293736;CH471135;CH471135;CH471135;BC010173;BC010182;BC011582;
RPL29		P47914	60S ribosomal protein L29	60S ribosomal protein L29 (Cell surface heparin-binding protein HIP) (Large ribosomal subunit protein eL29)	RL29	RPL29	Homo sapiens (Human)	159	NP_000983.1;	U10248;Z49148;U49083;AK289538;AK311884;BC008926;BC070190;BC070481;BC071663;
RPL30		P62888	60S ribosomal protein L30	60S ribosomal protein L30 (Large ribosomal subunit protein eL30)	RL30	RPL30	Homo sapiens (Human)	115	NP_000980.1;	L05095;X79238;AB070559;AK312102;CH471060;BC032700;BC095426;
RPL31		P62899	60S ribosomal protein L31	60S ribosomal protein L31 (Large ribosomal subunit protein eL31)	RL31	RPL31	Homo sapiens (Human)	125	NP_000984.1 [P62899-1];NP_001092047.1 [P62899-2];NP_001093163.1 [P62899-3];	X15940;AB061830;AK297483;AC016738;CH471127;CH471127;CH471127;BC017343;BC070210;BC070373;X69181;
RPL32		P62910	60S ribosomal protein L32	60S ribosomal protein L32 (Large ribosomal subunit protein eL32)	RL32	RPL32 PP9932	Homo sapiens (Human)	135	NP_000985.1;NP_001007074.1;NP_001007075.1;	X03342;AB061831;AF370435;AK311909;CH471055;BC011514;BC070209;
RPL34		P49207	60S ribosomal protein L34	60S ribosomal protein L34 (Large ribosomal subunit protein eL34)	RL34	RPL34	Homo sapiens (Human)	117	NP_000986.2;NP_001306161.1;NP_001306163.1;NP_001306164.1;NP_001306165.1;NP_296374.1;	L38941;AB061832;CR542232;CR542242;BC001773;BC070208;BC106009;AB007181;
RPL35		P42766	60S ribosomal protein L35	60S ribosomal protein L35 (Large ribosomal subunit protein uL29)	RL35	RPL35	Homo sapiens (Human)	123	NP_009140.1;	U12465;CR456877;AK291072;BC000348;BC010919;BC071915;BC094828;AB046409;
RPL35A		P18077	60S ribosomal protein L35a	60S ribosomal protein L35a (Cell growth-inhibiting gene 33 protein) (Large ribosomal subunit protein eL33)	RL35A	RPL35A GIG33	Homo sapiens (Human)	110	NP_000987.2;NP_001303240.1;	X52966;AY871273;CH471252;BC001037;BC010949;BC017093;BC061890;X94619;
RPL36		Q9Y3U8	60S ribosomal protein L36	60S ribosomal protein L36 (Large ribosomal subunit protein eL36)	RL36	RPL36	Homo sapiens (Human)	105	NP_056229.2;NP_378669.1;	AB061833;AL050273;AF077043;CR533465;AK311990;CH471139;CH471139;BC003052;BC004971;BC091508;
RPL38		P63173	60S ribosomal protein L38	60S ribosomal protein L38 (Large ribosomal subunit protein eL38)	RL38	RPL38	Homo sapiens (Human)	70	NP_000990.1;NP_001030335.1;	Z26876;AK312119;CH471099;BC000603;AB007185;
RPL4		P36578	60S ribosomal protein L4	60S ribosomal protein L4 (60S ribosomal protein L1) (Large ribosomal subunit protein uL4)	RL4	RPL4 RPL1	Homo sapiens (Human)	427	NP_000959.2;	L20868;D23660;AB061820;AK291117;AK291859;CH471082;BC001365;BC005817;BC007748;BC007996;BC009888;BC010151;BC014653;BC066925;BC095427;
RPL5		P46777	60S ribosomal protein L5	60S ribosomal protein L5 (Large ribosomal subunit protein uL18)	RL5	RPL5 MSTP030	Homo sapiens (Human)	297	NP_000960.2;	U14966;AF113210;AK222604;BC109370;U76609;
RPL6		Q02878	60S ribosomal protein L6	60S ribosomal protein L6 (Large ribosomal subunit protein eL6) (Neoplasm-related protein C140) (Tax-responsive enhancer element-binding protein 107) (TaxREB107)	RL6	RPL6 TXREB1	Homo sapiens (Human)	288	NP_000961.2;NP_001019833.1;NP_001307066.1;NP_001307067.1;NP_001307068.1;NP_001307069.1;NP_001307070.1;XP_016875270.1;XP_016875271.1;	X69391;D17554;AB042820;BC004138;BC020679;BC032299;BC071912;BC104824;BC104826;S71022;
RPL7		P18124	60S ribosomal protein L7	60S ribosomal protein L7 (Large ribosomal subunit protein uL30)	RL7	RPL7	Homo sapiens (Human)	248	NP_000962.2;	X57958;X57959;L16558;X52967;CR456773;AK291119;AK313365;BC006095;BC008850;BC009599;BC071671;BC071894;BC071895;BC087837;
RPL7A		P62424	60S ribosomal protein L7a	60S ribosomal protein L7a (Large ribosomal subunit protein eL8) (PLA-X polypeptide) (Surfeit locus protein 3)	RL7A	RPL7A SURF-3 SURF3	Homo sapiens (Human)	266	NP_000963.1;	X06705;X52138;X61923;M36072;AK291123;AK311743;AL158826;CH471090;BC005128;BC021979;BC023594;BC023624;BC071900;BC071901;BC073802;BC105290;
RPL8		P62917	60S ribosomal protein L8	60S ribosomal protein L8 (Large ribosomal subunit protein uL2)	RL8	RPL8	Homo sapiens (Human)	257	NP_000964.1;NP_001304700.1;NP_001304711.1;NP_150644.1;	Z28407;AB061821;BT007379;CR457046;AK289459;CH471162;CH471162;CH471162;BC000047;BC000077;BC012197;BC013104;BC093064;AB007168;
RPL9		P32969	60S ribosomal protein L9	60S ribosomal protein L9 (Large ribosomal subunit protein uL6)	RL9	RPL9 OK/SW-cl.103; RPL9P7; RPL9P8; RPL9P9	Homo sapiens (Human)	192	NP_000652.2;NP_001020092.1;	D14531;U09953;U09954;U21138;AB062431;BC000483;BC004156;BC004206;BC007967;BC012149;BC031906;BC066318;BC070214;AB007169;
RPLP2		P05387	60S acidic ribosomal protein P2	60S acidic ribosomal protein P2 (Large ribosomal subunit protein P2) (Renal carcinoma antigen NY-REN-44)	RLA2	RPLP2 D11S2243E RPP2	Homo sapiens (Human)	115	NP_000995.1;	M17887;AB061837;AK311954;CR542212;CR542248;CH471158;BC005354;BC005920;BC007573;BC062314;
RPN1		P04843	Dolichyl-diphosphooligosaccharide--protein glycosyltransferase subunit 1	Dolichyl-diphosphooligosaccharide--protein glycosyltransferase subunit 1 (Dolichyl-diphosphooligosaccharide--protein glycosyltransferase 67 kDa subunit) (Ribophorin I) (RPN-I) (Ribophorin-1)	RPN1	RPN1	Homo sapiens (Human)	607	NP_002941.1;	Y00281;AK312369;CR749284;CH471052;CH471052;CH471052;BC010839;
RPN2		P04844	Dolichyl-diphosphooligosaccharide--protein glycosyltransferase subunit 2	Dolichyl-diphosphooligosaccharide--protein glycosyltransferase subunit 2 (Dolichyl-diphosphooligosaccharide--protein glycosyltransferase 63 kDa subunit) (RIBIIR) (Ribophorin II) (RPN-II) (Ribophorin-2)	RPN2	RPN2	Homo sapiens (Human)	631	NP_001129243.1 [P04844-2];NP_001311228.1;NP_001311230.1;NP_001311231.1;NP_001311232.1;NP_001311233.1;NP_001311234.1;NP_001311235.1;NP_002942.2 [P04844-1];	Y00282;AJ237734;AJ237735;AJ237733;AJ237736;AJ237737;AJ237738;AJ237739;AJ237740;AJ237741;AJ237742;AJ237743;AJ237744;AJ237745;AJ237746;AJ237747;AJ237748;AJ237749;AK096243;CR456899;CH471077;BC002380;BC003560;BC013028;BC020222;
RPP30		P78346	Ribonuclease P protein subunit p30	Ribonuclease P protein subunit p30 (RNaseP protein p30) (EC 3.1.26.5) (RNase P subunit 2)	RPP30	RPP30 RNASEP2	Homo sapiens (Human)	268	NP_001098016.1 [P78346-2];NP_006404.1 [P78346-1];XP_011537422.1;XP_011537423.1;XP_016870964.1;XP_016870966.1;	U77665;AK312900;CH471066;BC006991;
RPRD1A		Q96P16	Regulation of nuclear pre-mRNA domain-containing protein 1A	Regulation of nuclear pre-mRNA domain-containing protein 1A (Cyclin-dependent kinase inhibitor 2B-related protein) (p15INK4B-related protein)	RPR1A	RPRD1A P15RS	Homo sapiens (Human)	312	NP_001290340.1 [Q96P16-3];NP_001290341.1 [Q96P16-3];NP_001290342.1;NP_060640.2 [Q96P16-1];XP_011524350.1 [Q96P16-1];XP_011524351.1 [Q96P16-3];XP_011524352.1 [Q96P16-3];	AF419845;AK001518;AK292907;AK314569;CH471088;CH471088;CH471088;BC000225;BC010136;
RPRD1B		Q9NQG5	Regulation of nuclear pre-mRNA domain-containing protein 1B	Regulation of nuclear pre-mRNA domain-containing protein 1B (Cell cycle-related and expression-elevated protein in tumor)	RPR1B	RPRD1B C20orf77 CREPT	Homo sapiens (Human)	326	NP_067038.1;	DQ372938;AK312468;CH471077;BC001696;BC033629;
RPRD2		Q5VT52	Regulation of nuclear pre-mRNA domain-containing protein 2	Regulation of nuclear pre-mRNA domain-containing protein 2	RPRD2	RPRD2 KIAA0460 HSPC099	Homo sapiens (Human)	1461	NP_001284602.1 [Q5VT52-5];NP_001284603.1 [Q5VT52-3];NP_056018.2 [Q5VT52-1];	AK056707;AK291703;AK304380;BX641025;CH471121;BC045623;AF161362;AB007929;
RPS11		P62280	40S ribosomal protein S11	40S ribosomal protein S11 (Small ribosomal subunit protein uS17)	RS11	RPS11	Homo sapiens (Human)	158	NP_001006.1;	X06617;AB028893;AK311809;CH471177;BC007283;BC007603;BC007945;BC010028;BC016378;BC070224;BC100025;AB007152;
RPS12		P25398	40S ribosomal protein S12	40S ribosomal protein S12 (Small ribosomal subunit protein eS12)	RS12	RPS12	Homo sapiens (Human)	132	NP_001007.2;	X53505;AB061840;AK311826;CH471051;BC017321;BC071930;BC095424;AB007153;
RPS13		P62277	40S ribosomal protein S13	40S ribosomal protein S13 (Small ribosomal subunit protein uS15)	RS13	RPS13	Homo sapiens (Human)	151	NP_001008.1;	L01124;X79239;D88010;AK312060;CH471064;BC000475;BC006772;BC029732;BC066322;BC100032;L05090;
RPS14		P62263	40S ribosomal protein S14	40S ribosomal protein S14 (Small ribosomal subunit protein uS11)	RS14	RPS14 PRO2640	Homo sapiens (Human)	151	NP_001020241.1;NP_001020242.1;NP_005608.1;	M13934;AF116710;AK312179;CH471062;CH471062;CH471062;CH471062;BC001126;BC003401;BC006784;BC020515;BC091474;
RPS15		P62841	40S ribosomal protein S15	40S ribosomal protein S15 (RIG protein) (Small ribosomal subunit protein uS19)	RS15	RPS15 RIG	Homo sapiens (Human)	145	NP_001009.1;	J02984;M32405;AF145025;BC064908;BC105810;BC141832;
RPS15A		P62244	40S ribosomal protein S15a	40S ribosomal protein S15a (Small ribosomal subunit protein uS8)	RS15A	RPS15A OK/SW-cl.82	Homo sapiens (Human)	130	NP_001010.2;NP_001025180.1;	X62691;X84407;AY208299;AB062400;BC001697;BC030569;BC046113;BC105273;BC105292;AB007154;
RPS16		P62249	40S ribosomal protein S16	40S ribosomal protein S16 (Small ribosomal subunit protein uS9)	RS16	RPS16	Homo sapiens (Human)	146	NP_001011.1;	M60854;AB061841;AK315498;CH471126;BC004324;BC007977;
RPS17		P0CW22	ribosomal protein S17(RPS17)	40S ribosomal protein S17 (Small ribosomal subunit protein eS17)	RS17	RPS17 RPS17L	Homo sapiens (Human)	135	NP_001012.1;	M13932;M18000;AK026570;AK311951;CH471188;BC009407;BC019899;BC022370;BC049824;BC070222;BC062715;BC071928;
RPS18		P62269	40S ribosomal protein S18	40S ribosomal protein S18 (Ke-3) (Ke3) (Small ribosomal subunit protein uS13)	RS18	RPS18 D6S218E	Homo sapiens (Human)	152	NP_072045.1;	X69150;AL031228;CH471081;BC101786;BC101788;BC106063;
RPS19		P39019	40S ribosomal protein S19	40S ribosomal protein S19 (Small ribosomal subunit protein eS19)	RS19	RPS19	Homo sapiens (Human)	145	NP_001013.1;NP_001308412.1;NP_001308413.1;	M81757;AF092907;AF092906;BC000023;BC007615;BC018616;AB007155;
RPS2		P15880	40S ribosomal protein S2	40S ribosomal protein S2 (40S ribosomal protein S4) (Protein LLRep3) (Small ribosomal subunit protein uS5)	RS2	RPS2 RPS4	Homo sapiens (Human)	293	NP_002943.2;	X17206;AK312173;CH471112;CH471112;BC001795;BC006559;BC008862;BC010165;BC012354;BC016178;BC016951;BC018993;BC021545;BC023541;BC025677;BC066321;BC068051;BC071922;BC071923;BC071924;BC073966;BC075830;BC103756;BC105985;
RPS20		P60866	40S ribosomal protein S20	40S ribosomal protein S20 (Small ribosomal subunit protein uS10)	RS20	RPS20	Homo sapiens (Human)	119	NP_001014.1 [P60866-1];NP_001139699.1 [P60866-2];	L06498;AB061842;AK301342;AK311808;CH471068;CH471068;BC007507;BC087850;AB007156;
RPS21		P63220	40S ribosomal protein S21	40S ribosomal protein S21 (Small ribosomal subunit protein eS21)	RS21	RPS21	Homo sapiens (Human)	83	NP_001015.1;	L04483;AJ250907;AB061843;AB007157;
RPS23		P62266	40S ribosomal protein S23	40S ribosomal protein S23 (Small ribosomal subunit protein uS12)	RS23	RPS23	Homo sapiens (Human)	143	NP_001016.1;	D14530;CR456996;BC070221;AB007158;
RPS24		P62847	40S ribosomal protein S24	40S ribosomal protein S24 (Small ribosomal subunit protein eS24)	RS24	RPS24	Homo sapiens (Human)	133	NP_001017.1 [P62847-1];NP_001135755.1 [P62847-3];NP_001135757.1 [P62847-4];NP_148982.1 [P62847-2];	M31520;U12202;U12202;AK311776;AK311910;BX537975;CH471083;CH471083;BC000523;BC071926;
RPS25		P62851	40S ribosomal protein S25	40S ribosomal protein S25 (Small ribosomal subunit protein eS25)	RS25	RPS25	Homo sapiens (Human)	125	NP_001019.1;	M64716;AB061844;AK311883;CH471065;BC003537;BC004294;BC004986;
RPS27		P42677	40S ribosomal protein S27	40S ribosomal protein S27 (Metallopan-stimulin 1) (MPS-1) (Small ribosomal subunit protein eS27)	RS27	RPS27 MPS1	Homo sapiens (Human)	84	NP_001021.1;	L19739;U57847;AB061845;AK312070;CH471121;CH471055;CH471116;BC002658;BC070219;AB007162;
RPS27L		Q71UM5	40S ribosomal protein S27-like	40S ribosomal protein S27-like (Small ribosomal subunit protein eS27-like)	RS27L	RPS27L	Homo sapiens (Human)	84	NP_057004.1;	AF070668;BC003667;
RPS28		P62857	40S ribosomal protein S28	40S ribosomal protein S28 (Small ribosomal subunit protein eS28)	RS28	RPS28	Homo sapiens (Human)	69	NP_001022.1;	L05091;U58682;AB061846;CR457055;BC000354;BC021239;BC070217;BC070218;AB007164;
RPS29		P62273	40S ribosomal protein S29	40S ribosomal protein S29 (Small ribosomal subunit protein uS14)	RS29	RPS29	Homo sapiens (Human)	56	NP_001023.1 [P62273-1];NP_001025172.1 [P62273-2];	U14973;L31610;AB061847;BC015974;BC032813;BC035313;AB007165;
RPS3		P23396	40S ribosomal protein S3	40S ribosomal protein S3 (EC 4.2.99.18) (Small ribosomal subunit protein uS3)	RS3	RPS3 OK/SW-cl.26	Homo sapiens (Human)	243	NP_000996.2 [P23396-1];NP_001243731.1 [P23396-1];NP_001247435.1 [P23396-2];NP_001247436.1;	U14990;U14991;U14992;X55715;S42658;AB061838;AY791291;AK313051;CH471076;BC003137;BC003577;BC013196;BC034149;BC071917;BC100284;L16016;AB062288;
RPS3A		P61247	40S ribosomal protein S3a	40S ribosomal protein S3a (Small ribosomal subunit protein eS1) (v-fos transformation effector protein) (Fte-1)	RS3A	RPS3A FTE1 MFTL	Homo sapiens (Human)	264	NP_000997.1;	M77234;M84711;L13802;X87373;AK311788;CH471056;CH471056;BC000204;BC001708;BC004981;BC006298;BC009219;BC009404;BC017123;BC019072;BC030161;BC070211;BC071916;AB007148;
RPS5		P46782	40S ribosomal protein S5	40S ribosomal protein S5 (Small ribosomal subunit protein uS7) [Cleaved into: 40S ribosomal protein S5, N-terminally processed]	RS5	RPS5	Homo sapiens (Human)	204	NP_001000.2;	U14970;AB061853;AK311938;CH471135;BC015405;BC018151;AB007149;
RPS7		P62081	40S ribosomal protein S7	40S ribosomal protein S7 (Small ribosomal subunit protein eS7)	RS7	RPS7	Homo sapiens (Human)	194	NP_001002.1;	M77233;Z25749;AK311794;AC108488;CH471053;CH471053;CH471053;BC002866;BC061901;BC071919;
RPS8		P62241	40S ribosomal protein S8	40S ribosomal protein S8 (Small ribosomal subunit protein eS8)	RS8	RPS8 OK/SW-cl.83	Homo sapiens (Human)	208	NP_001003.1;	X67247;AB062401;BC070875;
RPS9		P46781	40S ribosomal protein S9	40S ribosomal protein S9 (Small ribosomal subunit protein uS4)	RS9	RPS9	Homo sapiens (Human)	194	NP_001004.2;NP_001308630.1;NP_001308631.1;NP_001308633.1;	U14971;AB061839;CH471135;BC000802;BC007410;BC007434;BC007857;BC068055;BC071940;BC096756;AB007150;
RPSA		P08865	40S ribosomal protein SA	40S ribosomal protein SA (37 kDa laminin receptor precursor) (37LRP) (37/67 kDa laminin receptor) (LRP/LR) (67 kDa laminin receptor) (67LR) (Colon carcinoma laminin-binding protein) (Laminin receptor 1) (LamR) (Laminin-binding protein precursor p40) (LBP/p40) (Multidrug resistance-associated protein MGr1-Ag) (NEM/1CHD4) (Small ribosomal subunit protein uS2)	RSSA	RPSA LAMBR LAMR1	Homo sapiens (Human)	295	NP_001291217.1;NP_002286.2;	J03799;X15005;S37431;U43901;AF503367;BT007219;BC005391;BC008867;BC010418;BC013827;BC034537;BC050688;BC053370;BC062714;BC066941;BC068062;BC070263;BC071693;BC071968;BC071969;BC071970;BC073863;BC107567;X61156;U36484;M14199;AB007146;
RRP1		P56182	Ribosomal RNA processing protein 1 homolog A	Ribosomal RNA processing protein 1 homolog A (Novel nuclear protein 1) (NNP-1) (Nucleolar protein Nop52) (RRP1-like protein)	RRP1	RRP1 D21S2056E NNP1 NOP52 RRP1A	Homo sapiens (Human)	461	NP_003674.1;	U79775;AP001752;BC000380;AL137757;
RRP12		Q5JTH9	RRP12-like protein	RRP12-like protein	RRP12	RRP12 KIAA0690	Homo sapiens (Human)	1297	NP_001138586.1 [Q5JTH9-3];NP_001271266.1 [Q5JTH9-2];NP_055994.2 [Q5JTH9-1];	AB014590;AK296315;BC002621;BC012745;AL832924;
RRP15		Q9Y3B9	RRP15-like protein	RRP15-like protein (Ribosomal RNA-processing protein 15)	RRP15	RRP15 KIAA0507 CGI-115	Homo sapiens (Human)	282	NP_057136.2;	BC020641;AF151873;
RRP9		O43818	U3 small nucleolar RNA-interacting protein 2	U3 small nucleolar RNA-interacting protein 2 (RRP9 homolog) (U3 small nucleolar ribonucleoprotein-associated 55 kDa protein) (U3 snoRNP-associated 55 kDa protein) (U3-55K)	U3IP2	RRP9 RNU3IP2 U355K	Homo sapiens (Human)	475	NP_004695.1;	AJ001340;AK313696;CH471055;BC001113;BC009879;BC010048;BC023662;
RRS1		Q15050	Ribosome biogenesis regulatory protein homolog	Ribosome biogenesis regulatory protein homolog	RRS1	RRS1 KIAA0112 RRR	Homo sapiens (Human)	365	NP_055984.1;	D25218;BC001811;BC013043;
RSL1D1		O76021	Ribosomal L1 domain-containing protein 1	Ribosomal L1 domain-containing protein 1 (CATX-11) (Cellular senescence-inhibited gene protein) (Protein PBK1)	RL1D1	RSL1D1 CATX11 CSIG PBK1 L12	Homo sapiens (Human)	490	NP_056474.2 [O76021-1];	AJ007398;AY598331;AY154473;AK295935;CH471112;CH471112;BC019069;BC112228;BC113699;AL049999;AF083127;
RSL24D1		Q9UHA3	Probable ribosome biogenesis protein RLP24	Probable ribosome biogenesis protein RLP24 (Ribosomal L24 domain-containing protein 1) (Ribosomal protein L24-like)	RLP24	RSL24D1 C15orf15 RPL24L My024	Homo sapiens (Human)	163	NP_057388.1;	AF201949;AF060926;AF165521;AF212226;CR457179;AK315431;CH471082;BC008409;BC008422;BC008449;BC008499;BC009593;BC009604;BC012913;BC014576;BC016312;BC016331;BC016725;BC016777;BC026266;BC026267;BC028672;BC035995;BC093067;
RSU1		Q15404	Ras suppressor protein 1	Ras suppressor protein 1 (RSP-1) (Rsu-1)	RSU1	RSU1 RSP1	Homo sapiens (Human)	277	NP_036557.1 [Q15404-1];NP_689937.2 [Q15404-2];	L12535;AK292911;AK312520;CR536521;CR541840;EF445013;EF445013;EF445013;CH471072;CH471072;CH471072;BC005993;BC008691;BC015644;
RTCD1		O00442	RNA 3'-terminal phosphate cyclase	RNA 3'-terminal phosphate cyclase (RNA cyclase) (RNA-3'-phosphate cyclase) (EC 6.5.1.4) (RNA terminal phosphate cyclase domain-containing protein 1) (RTC domain-containing protein 1)	RTCA	RTCA RPC RPC1 RTC1 RTCD1	Homo sapiens (Human)	366	NP_001124313.1 [O00442-2];NP_003720.1 [O00442-1];	Y11651;Y11652;CH471097;CH471097;BC012604;
RTN1		Q16799	Reticulon-1	Reticulon-1 (Neuroendocrine-specific protein)	RTN1	RTN1 NSP	Homo sapiens (Human)	776	NP_066959.1 [Q16799-1];NP_996734.1 [Q16799-3];	L10333;L10334;L10335;CH471061;BC090862;BC000314;BC003003;
RTN4		Q9NQC3	Reticulon-4	Reticulon-4 (Foocen) (Neurite outgrowth inhibitor) (Nogo protein) (Neuroendocrine-specific protein) (NSP) (Neuroendocrine-specific protein C homolog) (RTN-x) (Reticulon-5)	RTN4	RTN4 KIAA0886 NOGO My043 SP1507	Homo sapiens (Human)	1192	NP_001308788.1 [Q9NQC3-6];NP_001308789.1 [Q9NQC3-6];NP_001308790.1 [Q9NQC3-6];NP_001308791.1 [Q9NQC3-6];NP_001308792.1 [Q9NQC3-6];NP_001308833.1 [Q9NQC3-6];NP_008939.1 [Q9NQC3-3];NP_065393.1 [Q9NQC3-1];NP_722550.1 [Q9NQC3-2];NP_997403.1 [Q9NQC3-5];NP_997404.1 [Q9NQC3-6];XP_005264491.1;XP_016860007.1;XP_016860008.1;	AF087901;AF148537;AF148538;AJ251383;AJ251384;AJ251385;AB040462;AB040463;AF333336;AY102285;AY102285;AY102285;AY102285;AY102285;AY102276;AY102277;AY102278;AY102279;AY123245;AY123246;AY123247;AY123248;AY123249;AY123250;AB015639;AF077050;AF132047;AF132048;AF320999;AB020693;AF125103;AF177332;CH471053;CH471053;CH471053;CH471053;CH471053;CH471053;CH471053;CH471053;CH471053;CH471053;CH471053;CH471053;CH471053;BC001035;BC007109;BC010737;BC012619;BC014366;BC016165;BC026788;BC068991;BC150182;BC152425;BC152555;AF063601;
RUFY1		Q96T51	RUN and FYVE domain-containing protein 1	RUN and FYVE domain-containing protein 1 (FYVE-finger protein EIP1) (La-binding protein 1) (Rab4-interacting protein) (Zinc finger FYVE domain-containing protein 12)	RUFY1	RUFY1 RABIP4 ZFYVE12	Homo sapiens (Human)	708	NP_001035541.1 [Q96T51-2];NP_001035542.1 [Q96T51-2];NP_079434.3 [Q96T51-1];XP_016865384.1;	AF312367;AK025904;BC032571;AF361055;AB209507;
RUVBL1		Q9Y265	RuvB-like 1	RuvB-like 1 (EC 3.6.4.12) (49 kDa TATA box-binding protein-interacting protein) (49 kDa TBP-interacting protein) (54 kDa erythrocyte cytosolic protein) (ECP-54) (INO80 complex subunit H) (Nuclear matrix protein 238) (NMP 238) (Pontin 52) (TIP49a) (TIP60-associated protein 54-alpha) (TAP54-alpha)	RUVB1	RUVBL1 INO80H NMP238 TIP49 TIP49A	Homo sapiens (Human)	456	NP_001306013.1 [Q9Y265-2];NP_003698.1 [Q9Y265-1];	AB012122;AJ010058;AF070735;AF099084;Y18418;AF380344;AF380343;DQ469310;BT007057;AK222563;AK222575;AK312290;AB451224;BC002993;BC012886;
RUVBL2		Q9Y230	RuvB-like 2	RuvB-like 2 (EC 3.6.4.12) (48 kDa TATA box-binding protein-interacting protein) (48 kDa TBP-interacting protein) (51 kDa erythrocyte cytosolic protein) (ECP-51) (INO80 complex subunit J) (Repressing pontin 52) (Reptin 52) (TIP49b) (TIP60-associated protein 54-beta) (TAP54-beta)	RUVB2	RUVBL2 INO80J TIP48 TIP49B CGI-46	Homo sapiens (Human)	463	NP_001308120.1 [Q9Y230-2];NP_006657.1 [Q9Y230-1];XP_011524632.1 [Q9Y230-2];	Y18417;AB024301;AF155138;AF124607;AF151804;AL136743;AK057498;AK074542;CR533507;CH471177;CH471177;BC000428;BC004531;BC008355;
S100A1		P23297	Protein S100-A1	Protein S100-A1 (S-100 protein alpha chain) (S-100 protein subunit alpha) (S100 calcium-binding protein A1)	S10A1	S100A1 S100A	Homo sapiens (Human)	94	NP_006262.1;	X58079;AK312152;BT006938;AB451316;AB451446;CH471121;BC014392;
S100A10		P60903	Protein S100-A10	Protein S100-A10 (Calpactin I light chain) (Calpactin-1 light chain) (Cellular ligand of annexin II) (S100 calcium-binding protein A10) (p10 protein) (p11)	S10AA	S100A10 ANX2LG CAL1L CLP11	Homo sapiens (Human)	97	NP_002957.1;	M81457;M38591;AK291073;BC015973;BC105786;
S100A11		P31949	Protein S100-A11	Protein S100-A11 (Calgizzarin) (Metastatic lymph node gene 70 protein) (MLN 70) (Protein S100-C) (S100 calcium-binding protein A11) [Cleaved into: Protein S100-A11, N-terminally processed]	S10AB	S100A11 MLN70 S100C	Homo sapiens (Human)	105	NP_005611.1;	D38583;X80201;D49355;D50374;BT009912;BC001410;BC014354;
S100A14		Q9HCY8	Protein S100-A14	Protein S100-A14 (S100 calcium-binding protein A14) (S114)	S10AE	S100A14 S100A15	Homo sapiens (Human)	104	NP_065723.1;XP_005245419.1;XP_016857364.1;	AY007220;AF426828;BC005019;
S100A16		Q96FQ6	Protein S100-A16	Protein S100-A16 (Aging-associated gene 13 protein) (Protein S100-F) (S100 calcium-binding protein A16)	S10AG	S100A16 S100F AAG13	Homo sapiens (Human)	103	NP_001303936.1;NP_001303937.1;NP_525127.1;	AJ585980;AY221961;AY762098;AK290804;CH471121;CH471121;BC010541;BC019099;BC095462;
S100A4		P26447	Protein S100-A4	Protein S100-A4 (Calvasculin) (Metastasin) (Placental calcium-binding protein) (Protein Mts1) (S100 calcium-binding protein A4)	S10A4	S100A4 CAPL MTS1	Homo sapiens (Human)	101	NP_002952.1;NP_062427.1;	M80563;Z18950;Z33457;CR450345;AK292083;CH471121;CH471121;CH471121;CH471121;CH471121;CH471121;BC000838;BC016300;
S100A6		P06703	Protein S100-A6	Protein S100-A6 (Calcyclin) (Growth factor-inducible protein 2A9) (MLN 4) (Prolactin receptor-associated protein) (PRA) (S100 calcium-binding protein A6)	S10A6	S100A6 CACY	Homo sapiens (Human)	90	NP_055439.1;XP_016857522.1;	M14300;J02763;M18981;AY034480;BT006965;CH471121;CH471121;CH471121;CH471121;CH471121;CH471121;CH471121;CH471121;BC001431;BC009017;
S100A8		P05109	Protein S100-A8	Protein S100-A8 (Calgranulin-A) (Calprotectin L1L subunit) (Cystic fibrosis antigen) (CFAG) (Leukocyte L1 complex light chain) (Migration inhibitory factor-related protein 8) (MRP-8) (p8) (S100 calcium-binding protein A8) (Urinary stone protein band A)	S10A8	S100A8 CAGA CFAG MRP8	Homo sapiens (Human)	93	NP_001306126.1;NP_001306127.1;NP_001306130.1;NP_002955.2;	Y00278;X06234;M21005;AK291328;CR407674;BT007378;CH471121;CH471121;BC005928;
S100A9		P06702	Protein S100-A9	Protein S100-A9 (Calgranulin-B) (Calprotectin L1H subunit) (Leukocyte L1 complex heavy chain) (Migration inhibitory factor-related protein 14) (MRP-14) (p14) (S100 calcium-binding protein A9)	S10A9	S100A9 CAGB CFAG MRP14	Homo sapiens (Human)	114	NP_002956.1;	X06233;M21064;M26311;AF237581;AF237582;CR542207;CR542224;CH471121;CH471121;BC047681;
S100P		P25815	Protein S100-P	Protein S100-P (Migration-inducing gene 9 protein) (MIG9) (Protein S100-E) (S100 calcium-binding protein P)	S100P	S100P S100E	Homo sapiens (Human)	95	NP_005971.1;	X65614;AF539739;BT007289;AY423724;BC006819;
SACM1L		Q9NTJ5	Phosphatidylinositide phosphatase SAC1	Phosphatidylinositide phosphatase SAC1 (EC 3.1.3.-) (Suppressor of actin mutations 1-like protein)	SAC1	SACM1L KIAA0851	Homo sapiens (Human)	587	NP_001306001.1 [Q9NTJ5-2];NP_001306002.1;NP_054735.3 [Q9NTJ5-1];XP_011531802.1 [Q9NTJ5-2];	AJ297357;AJ289880;AB020658;AL136831;AK291142;AK296421;BC016559;
SAE1		Q9UBE0	SUMO-activating enzyme subunit 1	SUMO-activating enzyme subunit 1 (Ubiquitin-like 1-activating enzyme E1A) [Cleaved into: SUMO-activating enzyme subunit 1, N-terminally processed]	SAE1	SAE1 AOS1 SUA1 UBLE1A	Homo sapiens (Human)	346	NP_001139185.1 [Q9UBE0-3];NP_001139186.1 [Q9UBE0-2];NP_005491.1 [Q9UBE0-1];	AF090385;AF046025;AF110956;AF161489;BT007290;AK021978;AK315624;CH471126;CH471126;BC000344;BC003611;BC018271;
SAFB		Q15424	Scaffold attachment factor B1	Scaffold attachment factor B1 (SAF-B) (SAF-B1) (HSP27 estrogen response element-TATA box-binding protein) (HSP27 ERE-TATA-binding protein)	SAFB1	SAFB HAP HET SAFB1	Homo sapiens (Human)	915	NP_001188267.1 [Q15424-3];NP_001188268.1 [Q15424-4];NP_001188269.1 [Q15424-2];NP_001307500.1;NP_001307501.1;NP_002958.2 [Q15424-1];	U72355;AK298707;AC004611;BC126219;BC143937;BC143939;AB208780;L43631;
SAFB2		Q14151	Scaffold attachment factor B2	Scaffold attachment factor B2 (SAF-B2)	SAFB2	SAFB2 KIAA0138	Homo sapiens (Human)	953	NP_055464.1 [Q14151-1];	D50928;AK296552;AC004611;BC025279;
SAMHD1		Q9Y3Z3	Deoxynucleoside triphosphate triphosphohydrolase SAMHD1	Deoxynucleoside triphosphate triphosphohydrolase SAMHD1 (dNTPase) (EC 3.1.5.-) (Dendritic cell-derived IFNG-induced protein) (DCIP) (Monocyte protein 5) (MOP-5) (SAM domain and HD domain-containing protein 1) (hSAMHD1)	SAMH1	SAMHD1 MOP5	Homo sapiens (Human)	626	NP_056289.2 [Q9Y3Z3-1];XP_005260441.1;	AF228421;AB013847;AL050267;AK027811;AK304187;CH471077;CH471077;BC036450;
SAMM50		Q9Y512	Sorting and assembly machinery component 50 homolog	Sorting and assembly machinery component 50 homolog (Transformation-related gene 3 protein) (TRG-3)	SAM50	SAMM50 SAM50 CGI-51 TRG3	Homo sapiens (Human)	469	NP_056195.3;	AF151809;AY189688;AK001087;CR456483;AK222657;CH471138;BC007830;BC011681;BC015200;
SAP18		O00422	Histone deacetylase complex subunit SAP18	Histone deacetylase complex subunit SAP18 (18 kDa Sin3-associated polypeptide) (2HOR0202) (Cell growth-inhibiting gene 38 protein) (Sin3-associated polypeptide p18)	SAP18	SAP18 GIG38	Homo sapiens (Human)	153	NP_005861.2 [O00422-2];	U96915;U78303;AF153608;AY550970;CR457035;AK311748;CH471075;BC030836;
SARS		P49591	Serine--tRNA ligase, cytoplasmic	Serine--tRNA ligase, cytoplasmic (EC 6.1.1.11) (Seryl-tRNA synthetase) (SerRS) (Seryl-tRNA(Ser/Sec) synthetase)	SYSC	SARS1 SARS SERS	Homo sapiens (Human)	514	NP_006504.2;	X91257;D49914;AK312771;CH471122;BC000716;BC009390;
SART1		O43290	U4/U6.U5 tri-snRNP-associated protein 1	U4/U6.U5 tri-snRNP-associated protein 1 (SNU66 homolog) (hSnu66) (Squamous cell carcinoma antigen recognized by T-cells 1) (SART-1) (hSART-1) (U4/U6.U5 tri-snRNP-associated 110 kDa protein) (allergen Hom s 1)	SNUT1	SART1	Homo sapiens (Human)	800	NP_005137.1 [O43290-1];	AB006198;AF353625;BT006637;AK223016;BC001058;AF109680;
SART3		Q15020	Squamous cell carcinoma antigen recognized by T-cells 3	Squamous cell carcinoma antigen recognized by T-cells 3 (SART-3) (Tat-interacting protein of 110 kDa) (Tip110) (p110 nuclear RNA-binding protein)	SART3	SART3 KIAA0156 TIP110	Homo sapiens (Human)	963	NP_055521.1 [Q15020-1];	AB020880;AF387506;D63879;AK290209;BC032601;BC041638;BC093784;BC103706;BC111983;BC143253;
SBDS		Q9Y3A5	Ribosome maturation protein SBDS	Ribosome maturation protein SBDS (Shwachman-Bodian-Diamond syndrome protein)	SBDS	SBDS CGI-97	Homo sapiens (Human)	250	NP_057122.2;	AY169963;AF151855;AK001779;AK289609;CH471140;BC065700;
SCAMP1		O15126	Secretory carrier-associated membrane protein 1	Secretory carrier-associated membrane protein 1 (Secretory carrier membrane protein 1)	SCAM1	SCAMP1 SCAMP	Homo sapiens (Human)	338	NP_001277158.1;NP_004857.4 [O15126-1];	AF005037;AF038966;CR542286;CH471084;BC015065;BC034048;
SCAMP2		O15127	Secretory carrier-associated membrane protein 2	Secretory carrier-associated membrane protein 2 (Secretory carrier membrane protein 2)	SCAM2	SCAMP2	Homo sapiens (Human)	329	NP_005688.2;	AF005038;AK315516;CH471136;BC001376;BC004385;
SCAMP3		O14828	Secretory carrier-associated membrane protein 3	Secretory carrier-associated membrane protein 3 (Secretory carrier membrane protein 3)	SCAM3	SCAMP3 C1orf3 PROPIN1	Homo sapiens (Human)	347	NP_005689.2 [O14828-1];NP_443069.1 [O14828-2];	AF023268;AF005039;CH471121;CH471121;BC000161;BC005135;BC010505;
SCARB2		Q14108	Lysosome membrane protein 2	Lysosome membrane protein 2 (85 kDa lysosomal membrane sialoglycoprotein) (LGP85) (CD36 antigen-like 2) (Lysosome membrane protein II) (LIMP II) (Scavenger receptor class B member 2) (CD antigen CD36)	SCRB2	SCARB2 CD36L2 LIMP2 LIMPII	Homo sapiens (Human)	478	NP_001191184.1 [Q14108-2];NP_005497.1 [Q14108-1];	D12676;BT006939;AK296519;AK313016;CH471057;BC021892;
SCCPDH		Q8NBX0	Saccharopine dehydrogenase-like oxidoreductase	Saccharopine dehydrogenase-like oxidoreductase (EC 1.-.-.-)	SCPDL	SCCPDH CGI-49	Homo sapiens (Human)	429	NP_057086.2;	AF151807;AK075178;BC026185;
SCD		O00767	Acyl-CoA desaturase	Acyl-CoA desaturase (EC 1.14.19.1) (Delta(9)-desaturase) (Delta-9 desaturase) (Fatty acid desaturase) (Stearoyl-CoA desaturase) (hSCD1)	ACOD	SCD	Homo sapiens (Human)	359	NP_005054.3;	Y13647;AF097514;AB032261;AK312312;AK222862;CH471066;CH471066;BC005807;BC062303;AF320307;S70284;
SCFD1		Q8WVM8	Sec1 family domain-containing protein 1	Sec1 family domain-containing protein 1 (SLY1 homolog) (Sly1p) (Syntaxin-binding protein 1-like 2)	SCFD1	SCFD1 C14orf163 KIAA0917 STXBP1L2 FKSG23	Homo sapiens (Human)	642	NP_001244305.1 [Q8WVM8-2];NP_001269961.1;NP_057190.2 [Q8WVM8-1];NP_878255.1 [Q8WVM8-3];	AB020724;AF092139;AF110646;AF319958;AF086916;AK290410;AK298622;AK297873;AK316212;CH471078;BC017734;AF067205;
SCO2		O43819	Protein SCO2 homolog, mitochondrial	Protein SCO2 homolog, mitochondrial	SCO2	SCO2	Homo sapiens (Human)	266	NP_001162580.1;NP_001162581.1;NP_001162582.1;NP_005129.2;	AF177385;AL021683;CR456569;BC102024;BC102025;
SCP2		P22307	Non-specific lipid-transfer protein	Non-specific lipid-transfer protein (NSL-TP) (EC 2.3.1.176) (Propanoyl-CoA C-acyltransferase) (SCP-chi) (SCPX) (Sterol carrier protein 2) (SCP-2) (Sterol carrier protein X) (SCP-X)	NLTP	SCP2	Homo sapiens (Human)	547	NP_001007099.1 [P22307-3];NP_001007100.1 [P22307-2];NP_001007101.1 [P22307-6];NP_001007251.1 [P22307-5];NP_001180528.1 [P22307-8];NP_001180546.1 [P22307-4];NP_002970.2 [P22307-1];XP_016857535.1;	U11313;U11297;U11299;U11300;U11301;U11302;U11303;U11304;U11305;U11306;U11307;U11308;U11309;U11310;U11311;U11312;M75883;M75884;M55421;S52450;AK294631;AK295214;CH471059;CH471059;BC005911;BC067108;
SDC1		P18827	Syndecan-1	Syndecan-1 (SYND1) (CD antigen CD138)	SDC1	SDC1 SDC	Homo sapiens (Human)	310	NP_001006947.1;NP_002988.3;	X60306;J05392;AJ551176;AC104792;CH471053;CH471053;CH471053;CH471053;BC008765;Z48199;
SDC2		P34741	Syndecan-2	Syndecan-2 (SYND2) (Fibroglycan) (Heparan sulfate proteoglycan core protein) (HSPG) (CD antigen CD362)	SDC2	SDC2 HSPG1	Homo sapiens (Human)	201	NP_002989.2;	J04621;AK025488;AK074530;AK097839;CH471060;BC030133;BC049836;
SDCBP		O00560	Syntenin-1	Syntenin-1 (Melanoma differentiation-associated protein 9) (MDA-9) (Pro-TGF-alpha cytoplasmic domain-interacting protein 18) (TACIP18) (Scaffold protein Pbp1) (Syndecan-binding protein 1)	SDCB1	SDCBP MDA9 SYCL	Homo sapiens (Human)	298	NP_001007068.1 [O00560-1];NP_001007069.1 [O00560-3];NP_001007070.1 [O00560-2];NP_001007071.1 [O00560-2];NP_005616.2 [O00560-1];	AF006636;AF000652;U83463;AK300647;AK312274;CH471068;BC113674;BC113676;BC143915;BC143916;
SDHA		P31040	Succinate dehydrogenase [ubiquinone] flavoprotein subunit, mitochondrial	Succinate dehydrogenase [ubiquinone] flavoprotein subunit, mitochondrial (EC 1.3.5.1) (Flavoprotein subunit of complex II) (Fp)	SDHA	SDHA SDH2 SDHF	Homo sapiens (Human)	664	NP_001281261.1 [P31040-2];NP_004159.2 [P31040-1];	D30648;L21936;AF171030;AF171017;AF171018;AF171019;AF171020;AF171021;AF171022;AF171023;AF171024;AF171025;AF171026;AF171027;AF171028;AF171029;AK291311;AK295937;AB208991;CH471235;BC001380;BC041016;X53943;S79641;
SDHB		P21912	Succinate dehydrogenase [ubiquinone] iron-sulfur subunit, mitochondrial	Succinate dehydrogenase [ubiquinone] iron-sulfur subunit, mitochondrial (EC 1.3.5.1) (Iron-sulfur subunit of complex II) (Ip)	SDHB	SDHB SDH SDH1	Homo sapiens (Human)	280	NP_002991.2;	U17248;U17886;U17296;U17880;U17881;U17882;U17883;U17884;U17885;AK312056;CH471134;BC007840;DQ403007;D10245;M32246;
SEC11A		P67812	Signal peptidase complex catalytic subunit SEC11A	Signal peptidase complex catalytic subunit SEC11A (EC 3.4.21.89) (Endopeptidase SP18) (Microsomal signal peptidase 18 kDa subunit) (SPase 18 kDa subunit) (SEC11 homolog A) (SEC11-like protein 1) (SPC18)	SC11A	SEC11A SEC11L1 SPC18 SPCS4A	Homo sapiens (Human)	179	NP_001258847.1 [P67812-2];NP_001258848.1;NP_001258849.1 [P67812-4];NP_001258850.1;NP_001258851.1 [P67812-3];NP_055115.1 [P67812-1];	AF108945;AF061737;AK300693;AK314146;AK223224;CH471101;CH471101;CH471101;BC000359;BC014508;AF090315;
SEC13		P55735	Protein SEC13 homolog	Protein SEC13 homolog (GATOR complex protein SEC13) (SEC13-like protein 1) (SEC13-related protein)	SEC13	SEC13 D3S1231E SEC13A SEC13L1 SEC13R	Homo sapiens (Human)	322	NP_001129498.1 [P55735-3];NP_001129704.1 [P55735-2];NP_109598.2 [P55735-4];NP_899195.1 [P55735-1];XP_005265436.1 [P55735-4];XP_016862508.1 [P55735-3];	AK301999;BC002634;BC006167;BC091506;
SEC16A		O15027	Protein transport protein Sec16A	Protein transport protein Sec16A (SEC16 homolog A) (p250)	SC16A	SEC16A KIAA0310 SEC16 SEC16L	Homo sapiens (Human)	2357	NP_001263347.1;NP_055681.1 [O15027-1];XP_005266191.1 [O15027-5];XP_011517548.1 [O15027-5];XP_011517549.1 [O15027-5];XP_011517550.1 [O15027-5];XP_011517554.1 [O15027-1];XP_011517557.1 [O15027-3];XP_011517559.1 [O15027-4];XP_011517561.1 [O15027-2];XP_011517562.1 [O15027-5];	AB002308;DQ903855;BC008332;BC028183;BC098454;
SEC22A		Q96IW7	Vesicle-trafficking protein SEC22a	Vesicle-trafficking protein SEC22a (SEC22 vesicle-trafficking protein homolog A) (SEC22 vesicle-trafficking protein-like 2)	SC22A	SEC22A SEC22L2	Homo sapiens (Human)	307	NP_036562.2;XP_011510975.1;XP_011510977.1;XP_011510978.1;	AF100749;AK315771;CH471052;BC007122;
SEC22B		O75396	Vesicle-trafficking protein SEC22b	Vesicle-trafficking protein SEC22b (ER-Golgi SNARE of 24 kDa) (ERS-24) (ERS24) (SEC22 vesicle-trafficking protein homolog B) (SEC22 vesicle-trafficking protein-like 1)	SC22B	SEC22B SEC22L1	Homo sapiens (Human)	215	NP_004883.3;	AF047442;AK289875;BC001364;
SEC23A		Q15436	Protein transport protein Sec23A	Protein transport protein Sec23A (hSec23A) (SEC23-related protein A)	SC23A	SEC23A	Homo sapiens (Human)	765	NP_006355.2 [Q15436-1];	X97064;AK127355;AK312259;BC036649;
SEC23B		Q15437	Protein transport protein Sec23B	Protein transport protein Sec23B (hSec23B) (SEC23-related protein B)	SC23B	SEC23B	Homo sapiens (Human)	767	NP_001166216.1;NP_006354.2;NP_116780.1;NP_116781.1;XP_016883082.1;	X97065;CH471133;CH471133;CH471133;CH471133;CH471133;BC005032;BC005404;BC095404;
SEC23IP		Q9Y6Y8	SEC23-interacting protein	SEC23-interacting protein (p125)	S23IP	SEC23IP MSTP053	Homo sapiens (Human)	1000	NP_009121.1 [Q9Y6Y8-1];	AB019435;AF116723;CH471066;CH471066;BC063800;BT006755;
SEC24C		P53992	Protein transport protein Sec24C	Protein transport protein Sec24C (SEC24-related protein C)	SC24C	SEC24C KIAA0079	Homo sapiens (Human)	1094	NP_004913.2 [P53992-1];NP_940999.1 [P53992-1];	D38555;AK303085;BC018928;
SEC24D		O94855	Protein transport protein Sec24D	Protein transport protein Sec24D (SEC24-related protein D)	SC24D	SEC24D KIAA0755	Homo sapiens (Human)	1032	NP_001304995.1 [O94855-2];NP_055637.2 [O94855-1];XP_005263436.1 [O94855-2];	AF130464;AB018298;CH471229;BC035761;
SEC61B		P60468	Protein transport protein Sec61 subunit beta	Protein transport protein Sec61 subunit beta	SC61B	SEC61B	Homo sapiens (Human)	96	NP_006799.1;	L25085;CR456883;BC001734;
SEC62		Q99442	Translocation protein SEC62	Translocation protein SEC62 (Translocation protein 1) (TP-1) (hTP-1)	SEC62	SEC62 TLOC1	Homo sapiens (Human)	399	NP_003253.1;	D87127;AB024586;U93239;CH471052;CH471052;BC012035;
SEC63		Q9UGP8	Translocation protein SEC63 homolog	Translocation protein SEC63 homolog	SEC63	SEC63 SEC63L	Homo sapiens (Human)	760	NP_009145.1;	AJ011779;AF100141;BC023598;BC047221;BC048287;AL137338;
SEL1L		Q9UBV2	Protein sel-1 homolog 1	Protein sel-1 homolog 1 (Suppressor of lin-12-like protein 1) (Sel-1L)	SE1L1	SEL1L TSA305 UNQ128/PRO1063	Homo sapiens (Human)	794	NP_001231913.1 [Q9UBV2-2];NP_005056.3 [Q9UBV2-1];	AB024763;AB020335;AF052059;AF157516;AF198647;AF198631;AF198632;AF198633;AF198634;AF198635;AF198636;AF198637;AF198638;AF198639;AF198640;AF198641;AF198642;AF198643;AF198644;AF198645;AF198646;AY358651;
SELH		Q8IZQ5	Selenoprotein H	Selenoprotein H (SelH)	SELH	SELENOH C11orf31 SELH	Homo sapiens (Human)	122	NP_001308264.1;NP_734467.1;	AF536829;BC021122;
SEP15		O60613	Selenoprotein F	Selenoprotein F (15 kDa selenoprotein)	SEP15	SELENOF SEP15	Homo sapiens (Human)	165	NP_004252.2 [O60613-1];NP_976086.1 [O60613-2];	AF288991;AF288992;AF267982;AL833575;BC005294;BC016359;BC021697;AF051894;
SEPHS1		P49903	Selenide, water dikinase 1	Selenide, water dikinase 1 (EC 2.7.9.3) (Selenium donor protein 1) (Selenophosphate synthase 1)	SPS1	SEPHS1 SELD SPS SPS1	Homo sapiens (Human)	392	NP_001182531.1 [P49903-3];NP_001182533.1 [P49903-2];NP_036379.2 [P49903-1];XP_016871431.1;XP_016871432.1 [P49903-1];XP_016871434.1;	U34044;GU954545;GU954546;GU954547;GU954548;GU954549;AK301568;CH471072;CH471072;CH471072;CH471072;CH471072;BC000941;BC063816;
SEPT10		Q9P0V9	Septin-10	Septin-10	SEP10	SEPTIN10 SEPT10	Homo sapiens (Human)	454	NP_001308425.1;NP_001308427.1;NP_001308428.1;NP_001308429.1;NP_001308430.1;NP_001308431.1;NP_001308432.1;NP_001308433.1;NP_001308434.1;NP_001308435.1;NP_001308436.1;NP_001308437.1;NP_001308438.1;NP_001308439.1;NP_001308440.1;NP_001308441.1;NP_653311.1 [Q9P0V9-1];NP_848699.1 [Q9P0V9-3];	AF146760;AK092033;AK021681;AC140485;CH471182;BC020502;BC050345;
SEPT11		Q9NVA2	Septin-11	Septin-11	SEP11	SEPTIN11 SEPT11	Homo sapiens (Human)	429	NP_001293076.1 [Q9NVA2-2];NP_060713.1 [Q9NVA2-1];XP_016863889.1 [Q9NVA2-2];	GU727629;AK001711;AK027633;AK302700;AC104687;CH471057;BC008083;BC063615;AL110300;
SEPT2		Q15019	Septin-2	Septin-2 (Neural precursor cell expressed developmentally down-regulated protein 5) (NEDD-5)	SEPT2	SEPTIN2 DIFF6 KIAA0158 NEDD5 SEPT2	Homo sapiens (Human)	361	NP_001008491.1 [Q15019-1];NP_001008492.1 [Q15019-1];NP_001269901.1 [Q15019-2];NP_001269902.1 [Q15019-3];NP_001307958.1;NP_001307959.1 [Q15019-1];NP_001307960.1 [Q15019-1];NP_001307961.1 [Q15019-1];NP_001307962.1 [Q15019-1];NP_001307963.1 [Q15019-1];NP_001307964.1 [Q15019-1];NP_004395.1 [Q15019-1];NP_006146.1 [Q15019-1];XP_016859694.1 [Q15019-1];XP_016859695.1;	D63878;D28540;AF038404;AK294563;AC104841;BC014455;BC033559;
SEPT8		Q92599	Septin-8	Septin-8	SEPT8	SEPTIN8 KIAA0202 SEPT8	Homo sapiens (Human)	483	NP_001092281.1 [Q92599-1];NP_001092282.1 [Q92599-4];NP_001092283.1 [Q92599-3];NP_001287727.1;NP_001287728.1;NP_055961.1 [Q92599-2];	D86957;AF179995;AF440761;AF440762;AF440763;CH471062;CH471062;BC001329;
SEPT9		Q9UHD8	Septin-9	Septin-9 (MLL septin-like fusion protein MSF-A) (MLL septin-like fusion protein) (Ovarian/Breast septin) (Ov/Br septin) (Septin D1)	SEPT9	SEPTIN9 KIAA0991 MSF SEPT9	Homo sapiens (Human)	586	NP_001106963.1 [Q9UHD8-1];NP_001106964.1 [Q9UHD8-3];NP_001106965.1 [Q9UHD8-5];NP_001106966.1 [Q9UHD8-3];NP_001106967.1 [Q9UHD8-8];NP_001106968.1 [Q9UHD8-4];NP_001280624.1 [Q9UHD8-7];NP_001280625.1 [Q9UHD8-9];NP_001280626.1 [Q9UHD8-4];NP_001280627.1 [Q9UHD8-4];NP_006631.2 [Q9UHD8-2];XP_005257019.1;XP_006721706.1;XP_006721707.1;XP_011522509.1;XP_011522510.1;XP_016879520.1;XP_016879521.1;	AF123052;AJ312319;AJ312320;AJ312321;AJ312322;AF189712;AF189713;AF142408;AK022493;AK290368;AK056495;AK300270;AK303449;AK304143;AK299828;AK316473;BT007215;CH471099;CH471099;CH471099;BC021192;BC054004;AB023208;AL080131;
SERBP1		Q8NC51	Plasminogen activator inhibitor 1 RNA-binding protein	Plasminogen activator inhibitor 1 RNA-binding protein (PAI1 RNA-binding protein 1) (PAI-RBP1) (SERPINE1 mRNA-binding protein 1)	PAIRB	SERBP1 PAIRBP1 CGI-55	Homo sapiens (Human)	408	NP_001018077.1 [Q8NC51-1];NP_001018078.1 [Q8NC51-2];NP_001018079.1 [Q8NC51-3];NP_056455.3 [Q8NC51-4];	AF151813;AL080119;AK074970;CR457383;BC003049;BC008045;BC017449;BC019273;BC020555;BC002488;BC026916;AY032853;
SERPINA1		P01009	Alpha-1-antitrypsin	Alpha-1-antitrypsin (Alpha-1 protease inhibitor) (Alpha-1-antiproteinase) (Serpin A1) [Cleaved into: Short peptide from AAT (SPAAT)]	A1AT	SERPINA1 AAT PI PRO0684 PRO2209	Homo sapiens (Human)	418	NP_000286.3 [P01009-1];NP_001002235.1 [P01009-1];NP_001002236.1 [P01009-1];NP_001121172.1 [P01009-1];NP_001121173.1 [P01009-1];NP_001121174.1 [P01009-1];NP_001121175.1 [P01009-1];NP_001121176.1 [P01009-1];NP_001121177.1 [P01009-1];NP_001121178.1 [P01009-1];NP_001121179.1 [P01009-1];XP_016876859.1 [P01009-1];	K01396;K02212;X01683;M11465;J02619;DQ682455;AM048838;AF113676;AF130068;BX161449;BX247968;BX248002;BX248257;AK315637;BT019455;BC011991;BC015642;J00064;J00066;J00065;J00067;X02920;V00496;M26123;
SERPINA3		P01011	Alpha-1-antichymotrypsin	Alpha-1-antichymotrypsin (ACT) (Cell growth-inhibiting gene 24/25 protein) (Serpin A3) [Cleaved into: Alpha-1-antichymotrypsin His-Pro-less]	AACT	SERPINA3 AACT GIG24 GIG25	Homo sapiens (Human)	423	NP_001076.2 [P01011-1];	K01500;X68733;X68734;X68735;X68736;X68737;AY513275;AY513276;AK123091;AB209060;BC003559;BC010530;BC013189;BC034554;BC070265;M18906;AF089747;J05176;X00947;
SERPINB1		P30740	Leukocyte elastase inhibitor	Leukocyte elastase inhibitor (LEI) (Monocyte/neutrophil elastase inhibitor) (EI) (M/NEI) (Peptidase inhibitor 2) (PI-2) (Serpin B1)	ILEU	SERPINB1 ELANH2 MNEI PI2	Homo sapiens (Human)	379	NP_109591.1 [P30740-1];XP_011512635.1 [P30740-1];XP_011512636.1 [P30740-1];	AF053630;AK291327;AK298044;BT006928;AK223370;BC009015;
SERPINB5		P36952	Serpin B5	Serpin B5 (Maspin) (Peptidase inhibitor 5) (PI-5)	SPB5	SERPINB5 PI5	Homo sapiens (Human)	375	NP_002630.2 [P36952-1];	U04313;AK312765;BC020713;BX640597;
SERPINB6		P35237	Serpin B6	Serpin B6 (Cytoplasmic antiproteinase) (CAP) (Peptidase inhibitor 6) (PI-6) (Placental thrombin inhibitor)	SPB6	SERPINB6 PI6 PTI	Homo sapiens (Human)	376	NP_001182220.2;NP_001258751.1;NP_001258752.1;NP_001258753.1;NP_001258754.1;NP_001284628.1;NP_001284629.1;NP_004559.4;XP_011512975.1;XP_011512976.1;	Z22658;S69272;AK314578;BX538343;CH471087;BC001394;BC098564;AB209563;
SERPINB9		P50453	Serpin B9	Serpin B9 (Cytoplasmic antiproteinase 3) (CAP-3) (CAP3) (Peptidase inhibitor 9) (PI-9)	SPB9	SERPINB9 PI9	Homo sapiens (Human)	376	NP_004146.1;XP_005249241.1;	L40378;U71364;AB060690;AK314842;BT006673;CR407627;CH471087;BC002538;
SERPINF1		P36955	Pigment epithelium-derived factor	Pigment epithelium-derived factor (PEDF) (Cell proliferation-inducing gene 35 protein) (EPC-1) (Serpin F1)	PEDF	SERPINF1 PEDF PIG35	Homo sapiens (Human)	418	NP_001316832.1;NP_002606.3;	M76979;U29953;AF400442;BT007222;AY513280;AB593011;AB593012;AB593013;CH471108;BC000522;BC013984;AH004879;M90439;
SERPING1		P05155	Plasma protease C1 inhibitor	Plasma protease C1 inhibitor (C1 Inh) (C1Inh) (C1 esterase inhibitor) (C1-inhibiting factor) (Serpin G1)	IC1	SERPING1 C1IN C1NH	Homo sapiens (Human)	500	NP_000053.2 [P05155-1];NP_001027466.1 [P05155-1];	M13690;M13656;X07427;X07428;X07429;X07430;X07431;X07432;X07433;X07577;X54486;AF435921;AK293054;AK303809;AK303840;AK312626;BT006966;AB209826;AY904027;CH471076;BC011171;AY291075;M30688;M14036;M13203;S76944;
SERPINH1		P50454	Serpin H1	Serpin H1 (47 kDa heat shock protein) (Arsenic-transactivated protein 3) (AsTP3) (Cell proliferation-inducing gene 14 protein) (Collagen-binding protein) (Colligin) (Rheumatoid arthritis-related antigen RA-A47)	SERPH	SERPINH1 CBP1 CBP2 HSP47 SERPINH2 PIG14	Homo sapiens (Human)	418	NP_001193943.1;NP_001226.2;XP_011543629.1;	X61598;D83174;AB044778;AB044779;AY744367;AY264853;BT007094;AK122936;CH471076;BC014623;BC036298;BC070087;
SET		Q01105	Protein SET	Protein SET (HLA-DR-associated protein II) (Inhibitor of granzyme A-activated DNase) (IGAAD) (PHAPII) (Phosphatase 2A inhibitor I2PP2A) (I-2PP2A) (Template-activating factor I) (TAF-I)	SET	SET	Homo sapiens (Human)	290	NP_001116293.1 [Q01105-1];NP_001234929.1 [Q01105-4];NP_001234930.1;NP_003002.2 [Q01105-2];	M93651;X75091;D45198;U51924;AY349172;CR536543;CR542050;AK223556;AK300609;BC032749;EF534308;
SF1		Q15637	Splicing factor 1	Splicing factor 1 (Mammalian branch point-binding protein) (BBP) (mBBP) (Transcription factor ZFM1) (Zinc finger gene in MEN1 locus) (Zinc finger protein 162)	SF01	SF1 ZFM1 ZNF162	Homo sapiens (Human)	639	NP_001171501.1 [Q15637-5];NP_001171502.1 [Q15637-7];NP_001333292.1;NP_001333293.1;NP_004621.2 [Q15637-1];NP_973724.1 [Q15637-2];NP_973727.1 [Q15637-4];XP_016873733.1 [Q15637-7];	Y08765;Y08766;L49345;L49380;D26120;D26120;AK293753;BC000773;BC008080;BC008724;BC020217;BC038446;AJ000051;AJ000052;
SF3A1		Q15459	Splicing factor 3A subunit 1	Splicing factor 3A subunit 1 (SF3a120) (Spliceosome-associated protein 114) (SAP 114)	SF3A1	SF3A1 SAP114	Homo sapiens (Human)	793	NP_005868.1 [Q15459-1];	X85237;CR456575;AC004997;BC001976;BC007684;
SF3A2		Q15428	Splicing factor 3A subunit 2	Splicing factor 3A subunit 2 (SF3a66) (Spliceosome-associated protein 62) (SAP 62)	SF3A2	SF3A2 SAP62	Homo sapiens (Human)	464	NP_009096.2;	L21990;AK314815;AC005263;CH471139;CH471139;CH471139;CH471139;BC004434;BC009903;
SF3A3		Q12874	Splicing factor 3A subunit 3	Splicing factor 3A subunit 3 (SF3a60) (Spliceosome-associated protein 61) (SAP 61)	SF3A3	SF3A3 SAP61	Homo sapiens (Human)	501	NP_006793.1;	U08815;X81789;CH471059;CH471059;BC002395;BC011523;
SF3B1		O75533	Splicing factor 3B subunit 1	Splicing factor 3B subunit 1 (Pre-mRNA-splicing factor SF3b 155 kDa subunit) (SF3b155) (Spliceosome-associated protein 155) (SAP 155)	SF3B1	SF3B1 SAP155	Homo sapiens (Human)	1304	NP_036565.2 [O75533-1];	AF054284;AF070540;
SF3B14		Q9Y3B4	Splicing factor 3B subunit 6	Splicing factor 3B subunit 6 (Pre-mRNA branch site protein p14) (SF3b 14 kDa subunit) (SF3B14a) (Spliceosome-associated protein, 14-kDa) (Splicing factor 3b, subunit 6, 14kDa)	SF3B6	SF3B6 SAP14 SF3B14 SF3B14A CGI-110 HSPC175 HT006	Homo sapiens (Human)	125	NP_057131.1;	AF401310;AF151868;AF161523;AF184213;AK311908;AC008073;CH471053;BC015463;
SF3B2		Q13435	Splicing factor 3B subunit 2	Splicing factor 3B subunit 2 (Pre-mRNA-splicing factor SF3b 145 kDa subunit) (SF3b145) (Spliceosome-associated protein 145) (SAP 145)	SF3B2	SF3B2 SAP145	Homo sapiens (Human)	895	NP_006833.2;	AK290850;AK300016;BC000401;BC007610;BC014125;BC053577;U41371;
SF3B3		Q15393	Splicing factor 3B subunit 3	Splicing factor 3B subunit 3 (Pre-mRNA-splicing factor SF3b 130 kDa subunit) (SF3b130) (STAF130) (Spliceosome-associated protein 130) (SAP 130)	SF3B3	SF3B3 KIAA0017 SAP130	Homo sapiens (Human)	1217	NP_036558.3 [Q15393-1];	AJ001443;D87686;D13642;BC000463;BC003146;BC009780;BC068974;AL110251;
SF3B4		Q15427	Splicing factor 3B subunit 4	Splicing factor 3B subunit 4 (Pre-mRNA-splicing factor SF3b 49 kDa subunit) (Spliceosome-associated protein 49) (SAP 49)	SF3B4	SF3B4 SAP49	Homo sapiens (Human)	424	NP_005841.1;	L35013;AL591493;AL590487;AL590487;AL591493;CH471121;BC004273;BC013886;BC090883;
SF3B5		Q9BWJ5	Splicing factor 3B subunit 5	Splicing factor 3B subunit 5 (SF3b5) (Pre-mRNA-splicing factor SF3b 10 kDa subunit)	SF3B5	SF3B5 SF3B10	Homo sapiens (Human)	86	NP_112577.1;	AK312079;CH471051;BC000198;BK000562;
SFN		P31947	14-3-3 protein sigma	14-3-3 protein sigma (Epithelial cell marker protein 1) (Stratifin)	1433S	SFN HME1	Homo sapiens (Human)	248	NP_006133.1 [P31947-1];	M93010;X57348;AF029081;AF029082;CR541905;CR541926;BC000329;BC000995;BC001550;BC002995;BC023552;
SFPQ		P23246	Splicing factor, proline- and glutamine-rich	Splicing factor, proline- and glutamine-rich (100 kDa DNA-pairing protein) (hPOMp100) (DNA-binding p52/p100 complex, 100 kDa subunit) (Polypyrimidine tract-binding protein-associated-splicing factor) (PSF) (PTB-associated-splicing factor)	SFPQ	SFPQ PSF	Homo sapiens (Human)	707	NP_005057.1 [P23246-1];XP_005271169.1 [P23246-1];XP_005271170.1 [P23246-1];XP_005271172.1 [P23246-2];XP_016857542.1 [P23246-1];XP_016857543.1 [P23246-1];	X70944;CH471059;X16850;
SFT2D2		O95562	Vesicle transport protein SFT2B	Vesicle transport protein SFT2B (SFT2 domain-containing protein 2)	SFT2B	SFT2D2 UNQ512/PRO1027	Homo sapiens (Human)	160	NP_955376.1;	AL035297;AK290325;CH471067;BC068098;AY358675;
SFXN1		Q9H9B4	Sideroflexin-1	Sideroflexin-1	SFXN1	SFXN1	Homo sapiens (Human)	322	NP_001309906.1;NP_073591.2;	AF327346;AK022287;AK022938;AK056915;CH471062;CH471062;CH471062;CH471062;BC020517;BC063241;
SFXN2		Q96NB2	Sideroflexin-2	Sideroflexin-2	SFXN2	SFXN2	Homo sapiens (Human)	322	NP_849189.1;XP_011537564.1;XP_016871152.1;	AF462052;CH471066;CH471066;BC022091;AK055711;
SFXN3		Q9BWM7	Sideroflexin-3	Sideroflexin-3	SFXN3	SFXN3	Homo sapiens (Human)	321	NP_112233.2;	AK074707;BC000124;
SGPL1		O95470	Sphingosine-1-phosphate lyase 1	Sphingosine-1-phosphate lyase 1 (S1PL) (SP-lyase 1) (SPL 1) (hSPL) (EC 4.1.2.27) (Sphingosine-1-phosphate aldolase)	SGPL1	SGPL1 KIAA1252	Homo sapiens (Human)	568	NP_003892.2;XP_005270320.1;XP_011538618.1;XP_011538619.1;	AJ011304;AF144638;AB033078;AK314615;CH471083;BC052991;
SGTA		O43765	Small glutamine-rich tetratricopeptide repeat-containing protein alpha	Small glutamine-rich tetratricopeptide repeat-containing protein alpha (Alpha-SGT) (Vpu-binding protein) (UBP)	SGTA	SGTA SGT SGT1	Homo sapiens (Human)	313	NP_003012.1;XP_011526480.1;	AJ223828;AJ133129;AF408399;AF368279;AL050156;CR533517;CR542282;AC006538;CH471139;CH471139;CH471139;BC000390;BC002989;BC005165;BC008885;
SH3BGRL		O75368	SH3 domain-binding glutamic acid-rich-like protein	SH3 domain-binding glutamic acid-rich-like protein	SH3L1	SH3BGRL	Homo sapiens (Human)	114	NP_003013.1;	AF042081;AL136718;CR533478;BC016709;BC103762;
SH3BGRL3		Q9H299	SH3 domain-binding glutamic acid-rich-like protein 3	SH3 domain-binding glutamic acid-rich-like protein 3 (SH3 domain-binding protein 1) (SH3BP-1)	SH3L3	SH3BGRL3 P1725	Homo sapiens (Human)	93	NP_112576.1;	AJ297915;AF247790;AF304163;BC030135;
SH3BP1		Q9Y3L3	SH3 domain-binding protein 1	SH3 domain-binding protein 1	3BP1	SH3BP1	Homo sapiens (Human)	701	NP_061830.3 [Q9Y3L3-1];	CR456576;AK124370;BC008282;AL157480;
SH3GLB1		Q9Y371	Endophilin-B1	Endophilin-B1 (Bax-interacting factor 1) (Bif-1) (SH3 domain-containing GRB2-like protein B1)	SHLB1	SH3GLB1 KIAA0491 CGI-61	Homo sapiens (Human)	365	NP_001193580.1;NP_001193581.1 [Q9Y371-2];NP_001193582.1 [Q9Y371-3];NP_057093.1 [Q9Y371-1];	AF257318;AF350371;AF263293;AB007960;AF151819;AK001954;AK303710;BC007455;
SH3GLB2		Q9NR46	Endophilin-B2	Endophilin-B2 (SH3 domain-containing GRB2-like protein B2)	SHLB2	SH3GLB2 KIAA1848 PP578	Homo sapiens (Human)	395	NP_001273974.1 [Q9NR46-2];NP_001273975.1 [Q9NR46-1];NP_064530.1 [Q9NR46-1];XP_005252158.1;	AF257319;AB058751;AF258589;BC014635;
SKIV2L2		P42285	Exosome RNA helicase MTR4	Exosome RNA helicase MTR4 (EC 3.6.4.13) (ATP-dependent RNA helicase DOB1) (ATP-dependent RNA helicase SKIV2L2) (Superkiller viralicidic activity 2-like 2) (TRAMP-like complex helicase)	MTREX	MTREX DOB1 KIAA0052 MTR4 SKIV2L2	Homo sapiens (Human)	1042	NP_056175.3;	D29641;BX640789;BC014669;BC028604;BC031779;BC065258;BC104996;BC113509;
SKP1		P63208	S-phase kinase-associated protein 1	S-phase kinase-associated protein 1 (Cyclin-A/CDK2-associated protein p19) (p19A) (Organ of Corti protein 2) (OCP-2) (Organ of Corti protein II) (OCP-II) (RNA polymerase II elongation factor-like protein) (SIII) (Transcription elongation factor B polypeptide 1-like) (p19skp1)	SKP1	SKP1 EMC19 OCP2 SKP1A TCEB1L	Homo sapiens (Human)	163	NP_008861.2 [P63208-2];NP_733779.1 [P63208-1];	U33760;Z47087;CH471062;CH471062;CH471062;CH471062;BC009839;BC020798;BC025673;BC065730;U37558;
SKT		Q5T5P2	Sickle tail protein homolog	Sickle tail protein homolog	SKT	KIAA1217 SKT	Homo sapiens (Human)	1943	NP_001091970.1 [Q5T5P2-9];NP_001269696.1 [Q5T5P2-10];NP_001269697.1 [Q5T5P2-7];NP_001269698.1 [Q5T5P2-6];NP_001269699.1 [Q5T5P2-4];NP_062536.2 [Q5T5P2-1];XP_005252573.1 [Q5T5P2-3];XP_016871918.1 [Q5T5P2-9];	AB033043;AL157473;BX640796;CH471072;BC018764;BC098577;BC136521;AB291616;AK125675;
SLC16A1		P53985	Monocarboxylate transporter 1	Monocarboxylate transporter 1 (MCT 1) (Solute carrier family 16 member 1)	MOT1	SLC16A1 MCT1	Homo sapiens (Human)	500	NP_001159968.1 [P53985-1];NP_003042.3 [P53985-1];XP_011540328.1;XP_011540329.1;	L31801;AJ438945;AL162079;CH471122;BC026317;BC045664;
SLC25A1		P53007	Tricarboxylate transport protein, mitochondrial	Tricarboxylate transport protein, mitochondrial (Citrate transport protein) (CTP) (Solute carrier family 25 member 1) (Tricarboxylate carrier protein)	TXTP	SLC25A1 SLC20A3	Homo sapiens (Human)	311	NP_005975.1;	U25147;L76134;L75823;AK292313;BC004980;BC008061;
SLC25A10		Q9UBX3	Mitochondrial dicarboxylate carrier	Mitochondrial dicarboxylate carrier (Solute carrier family 25 member 10)	DIC	SLC25A10 DIC	Homo sapiens (Human)	287	NP_001257817.1 [Q9UBX3-2];NP_001257882.1;NP_036272.2 [Q9UBX3-1];	AJ131612;AJ131613;AK075249;CH471099;BC007355;BC015797;
SLC25A11		Q02978	Mitochondrial 2-oxoglutarate/malate carrier protein	Mitochondrial 2-oxoglutarate/malate carrier protein (OGCP) (Solute carrier family 25 member 11)	M2OM	SLC25A11 SLC20A4	Homo sapiens (Human)	314	NP_003553.2 [Q02978-1];	X66114;AF070548;BC006508;BC006519;BC016294;BC017170;
SLC25A12		O75746	Calcium-binding mitochondrial carrier protein Aralar1	Calcium-binding mitochondrial carrier protein Aralar1 (Mitochondrial aspartate glutamate carrier 1) (Solute carrier family 25 member 12)	CMC1	SLC25A12 ARALAR1	Homo sapiens (Human)	678	NP_003696.2 [O75746-1];	Y14494;AJ496568;AK091071;AC068039;CH471058;BC016932;
SLC25A13		Q9UJS0	Calcium-binding mitochondrial carrier protein Aralar2	Calcium-binding mitochondrial carrier protein Aralar2 (Citrin) (Mitochondrial aspartate glutamate carrier 2) (Solute carrier family 25 member 13)	CMC2	SLC25A13 ARALAR2	Homo sapiens (Human)	675	NP_001153682.1 [Q9UJS0-2];NP_055066.1 [Q9UJS0-1];	AF118838;Y17571;AJ496569;AC002540;AC002450;CH471091;BC006566;AH009104;
SLC25A24		Q6NUK1	Calcium-binding mitochondrial carrier protein SCaMC-1	Calcium-binding mitochondrial carrier protein SCaMC-1 (Mitochondrial ATP-Mg/Pi carrier protein 1) (Mitochondrial Ca(2+)-dependent solute carrier protein 1) (Small calcium-binding mitochondrial carrier protein 1) (Solute carrier family 25 member 24)	SCMC1	SLC25A24 APC1 MCSC1 SCAMC1	Homo sapiens (Human)	477	NP_037518.3 [Q6NUK1-1];NP_998816.1 [Q6NUK1-2];	AJ619987;AJ619961;AK292567;AK316304;CH471156;CH471156;BC014519;BC068561;AF123303;
SLC25A3		Q00325	Phosphate carrier protein, mitochondrial	Phosphate carrier protein, mitochondrial (Phosphate transport protein) (PTP) (Solute carrier family 25 member 3)	MPCP	SLC25A3 PHC OK/SW-cl.48	Homo sapiens (Human)	362	NP_002626.1 [Q00325-2];NP_005879.1 [Q00325-1];NP_998776.1 [Q00325-2];	X77337;X77337;X60036;AB064666;AK092689;CH471054;CH471054;BC000998;BC001328;BC003504;BC004345;BC006455;BC011574;BC011641;BC014019;BC015379;BC051367;
SLC29A1		Q99808	Equilibrative nucleoside transporter 1	Equilibrative nucleoside transporter 1 (Equilibrative nitrobenzylmercaptopurine riboside-sensitive nucleoside transporter) (Equilibrative NBMPR-sensitive nucleoside transporter) (Nucleoside transporter, es-type) (Solute carrier family 29 member 1)	S29A1	SLC29A1 ENT1	Homo sapiens (Human)	456	NP_001071643.1 [Q99808-1];NP_001071645.1 [Q99808-1];NP_001291391.1 [Q99808-2];NP_001291392.1;NP_001291394.1;NP_001291395.1;XP_005248935.1 [Q99808-1];XP_005248936.1 [Q99808-1];XP_005248937.1 [Q99808-1];XP_005248938.1 [Q99808-1];XP_005248939.1 [Q99808-1];	U81375;AF190884;AF079117;AF495730;AK090491;AK090615;CH471081;BC001382;BC008954;
SLC2A1		P11166	Solute carrier family 2, facilitated glucose transporter member 1	Solute carrier family 2, facilitated glucose transporter member 1 (Glucose transporter type 1, erythrocyte/brain) (GLUT-1) (HepG2 glucose transporter)	GTR1	SLC2A1 GLUT1	Homo sapiens (Human)	492	NP_006507.2;	K03195;AK292791;AK312403;CH471059;BC118590;BC121804;M20653;AF070544;AY034633;
SLC35B2		Q8TB61	Adenosine 3'-phospho 5'-phosphosulfate transporter 1	Adenosine 3'-phospho 5'-phosphosulfate transporter 1 (PAPS transporter 1) (Putative MAPK-activating protein PM15) (Putative NF-kappa-B-activating protein 48) (Solute carrier family 35 member B2)	S35B2	SLC35B2 PAPST1 PSEC0149	Homo sapiens (Human)	432	NP_001273438.1;NP_001273439.1;NP_001273440.1 [Q8TB61-3];NP_001273441.1 [Q8TB61-3];NP_001273442.1 [Q8TB61-4];NP_001273446.1;NP_001273448.1 [Q8TB61-5];NP_001273449.1 [Q8TB61-5];NP_835361.1 [Q8TB61-1];	AB106538;AY491520;AB097021;AB097039;AK293251;AK293344;AK075456;BC016839;BC024288;AK223028;
SLC35E1		Q96K37	Solute carrier family 35 member E1	Solute carrier family 35 member E1	S35E1	SLC35E1 PSEC0038	Homo sapiens (Human)	410	NP_079157.3 [Q96K37-1];	BX640756;BC062562;BC014557;AK027699;AK027850;AK075355;
SLC39A7		Q92504	Zinc transporter SLC39A7	Zinc transporter SLC39A7 (Histidine-rich membrane protein Ke4) (Really interesting new gene 5 protein) (Solute carrier family 39 member 7) (Zrt-, Irt-like protein 7) (ZIP7)	S39A7	SLC39A7 HKE4 RING5	Homo sapiens (Human)	469	NP_001070984.1;NP_001275706.1;NP_008910.2;	D82060;AF117221;AL031228;CH471081;BC000645;
SLC39A9		Q9NUM3	Zinc transporter ZIP9	Zinc transporter ZIP9 (Solute carrier family 39 member 9) (Zrt- and Irt-like protein 9) (ZIP-9)	S39A9	SLC39A9 ZIP9 UNQ714/PRO1377	Homo sapiens (Human)	307	NP_001239077.1 [Q9NUM3-2];NP_001239079.1 [Q9NUM3-3];NP_001239080.1;NP_001239081.1;NP_060845.2 [Q9NUM3-1];	AY358687;AK002136;AK222547;AY780789;BC047682;BC064383;
SLC3A2		P08195	4F2 cell-surface antigen heavy chain	4F2 cell-surface antigen heavy chain (4F2hc) (4F2 heavy chain antigen) (Lymphocyte activation antigen 4F2 large subunit) (Solute carrier family 3 member 2) (CD antigen CD98)	4F2	SLC3A2 MDU1	Homo sapiens (Human)	630	NP_001012680.1;NP_001012682.1 [P08195-3];NP_001013269.1 [P08195-2];NP_002385.3 [P08195-1];	J02939;J02769;J03569;M21904;M21898;M21899;M21900;M21901;M21902;M21903;AB018010;BC001061;BC003000;
SLC44A2		Q8IWA5	Choline transporter-like protein 2	Choline transporter-like protein 2 (Solute carrier family 44 member 2)	CTL2	SLC44A2 CTL2 PSEC0210	Homo sapiens (Human)	706	NP_001138528.1 [Q8IWA5-3];NP_065161.3 [Q8IWA5-1];XP_005260054.1;	AJ245621;FN668568;AK027519;AK294118;AK314582;CH471106;BC010617;BC040556;AL832517;AL832978;AK075512;
SLC9A3R1		O14745	Na(+)/H(+) exchange regulatory cofactor NHE-RF1	Na(+)/H(+) exchange regulatory cofactor NHE-RF1 (NHERF-1) (Ezrin-radixin-moesin-binding phosphoprotein 50) (EBP50) (Regulatory cofactor of Na(+)/H(+) exchanger) (Sodium-hydrogen exchanger regulatory factor 1) (Solute carrier family 9 isoform A3 regulatory factor 1)	NHRF1	SLC9A3R1 NHERF NHERF1	Homo sapiens (Human)	358	NP_004243.1 [O14745-1];	AF015926;AF036241;AK128474;CH471099;BC001443;BC003361;BC011777;BC049220;BC053350;
SLIRP		Q9GZT3	SRA stem-loop-interacting RNA-binding protein, mitochondrial	SRA stem-loop-interacting RNA-binding protein, mitochondrial	SLIRP	SLIRP C14orf156 DC23 DC50 PD04872	Homo sapiens (Human)	109	NP_001254792.1 [Q9GZT3-2];NP_001254793.1;NP_112487.1 [Q9GZT3-1];	AY860853;AJ272055;AF253980;AF271779;BC017895;
SLK		Q9H2G2	STE20-like serine/threonine-protein kinase	STE20-like serine/threonine-protein kinase (STE20-like kinase) (hSLK) (EC 2.7.11.1) (CTCL tumor antigen se20-9) (STE20-related serine/threonine-protein kinase) (STE20-related kinase) (Serine/threonine-protein kinase 2)	SLK	SLK KIAA0204 STK2	Homo sapiens (Human)	1235	NP_001291672.1 [Q9H2G2-2];NP_055535.2 [Q9H2G2-1];	AB002804;AF273048;D86959;CH471066;CH471066;CH471066;CH471066;BC047762;BC047885;BC064804;BC111565;
SLTM		Q9NWH9	SAFB-like transcription modulator	SAFB-like transcription modulator (Modulator of estrogen-induced transcription)	SLTM	SLTM MET	Homo sapiens (Human)	1034	NP_001013865.1;NP_079031.2 [Q9NWH9-1];XP_006720753.1 [Q9NWH9-3];XP_016878069.1 [Q9NWH9-3];	AK000867;AK023275;AK024710;AK055195;AK291423;BC014944;BC046119;BC108656;BC140851;AL834297;
SMARCA2		P51531	Probable global transcription activator SNF2L2	Probable global transcription activator SNF2L2 (EC 3.6.4.-) (ATP-dependent helicase SMARCA2) (BRG1-associated factor 190B) (BAF190B) (Protein brahma homolog) (hBRM) (SNF2-alpha) (SWI/SNF-related matrix-associated actin-dependent regulator of chromatin subfamily A member 2)	SMCA2	SMARCA2 BAF190B BRM SNF2A SNF2L2	Homo sapiens (Human)	1590	NP_001276325.1 [P51531-1];NP_001276326.1;NP_003061.3 [P51531-1];NP_620614.2 [P51531-2];	X72889;D26155;CH471071;CH471071;CH471071;CH471071;
SMARCA4		P51532	Transcription activator BRG1	Transcription activator BRG1 (EC 3.6.4.-) (ATP-dependent helicase SMARCA4) (BRG1-associated factor 190A) (BAF190A) (Mitotic growth and transcription activator) (Protein BRG-1) (Protein brahma homolog 1) (SNF2-beta) (SWI/SNF-related matrix-associated actin-dependent regulator of chromatin subfamily A member 4)	SMCA4	SMARCA4 BAF190A BRG1 SNF2B SNF2L4	Homo sapiens (Human)	1647	NP_001122316.1 [P51532-1];NP_001122317.1 [P51532-4];NP_001122318.1 [P51532-3];NP_001122319.1 [P51532-2];NP_001122320.1 [P51532-5];NP_003063.2 [P51532-1];XP_016882654.1;XP_016882655.1;XP_016882656.1;XP_016882657.1;	U29175;D26156;AF254822;EU430756;EU430757;EU430758;EU430759;AC006127;AC006127;CH471106;
SMARCA5		O60264	SWI/SNF-related matrix-associated actin-dependent regulator of chromatin subfamily A member 5	SWI/SNF-related matrix-associated actin-dependent regulator of chromatin subfamily A member 5 (SWI/SNF-related matrix-associated actin-dependent regulator of chromatin A5) (EC 3.6.4.-) (Sucrose nonfermenting protein 2 homolog) (hSNF2H)	SMCA5	SMARCA5 SNF2H WCRF135	Homo sapiens (Human)	1052	NP_003592.3;	AB010882;BC023144;
SMARCB1		Q12824	SWI/SNF-related matrix-associated actin-dependent regulator of chromatin subfamily B member 1	SWI/SNF-related matrix-associated actin-dependent regulator of chromatin subfamily B member 1 (BRG1-associated factor 47) (BAF47) (Integrase interactor 1 protein) (SNF5 homolog) (hSNF5)	SNF5	SMARCB1 BAF47 INI1 SNF5L1	Homo sapiens (Human)	385	NP_001007469.1 [Q12824-2];NP_003064.2 [Q12824-1];	U04847;Y17118;Y17119;Y17120;Y17121;Y17122;Y17123;Y17124;Y17125;Y17126;AJ011738;AJ011737;AB017523;CR456581;AK021419;DQ230988;CH471095;BC117114;BC143667;
SMARCC2		Q8TAQ2	SWI/SNF complex subunit SMARCC2	SWI/SNF complex subunit SMARCC2 (BRG1-associated factor 170) (BAF170) (SWI/SNF complex 170 kDa subunit) (SWI/SNF-related matrix-associated actin-dependent regulator of chromatin subfamily C member 2)	SMRC2	SMARCC2 BAF170	Homo sapiens (Human)	1214	NP_001123892.1 [Q8TAQ2-3];NP_001317217.1;NP_003066.2 [Q8TAQ2-1];NP_620706.1 [Q8TAQ2-2];	U66616;BT009924;AB209006;BC009067;BC013045;BC026222;
SMARCE1		Q969G3	SWI/SNF-related matrix-associated actin-dependent regulator of chromatin subfamily E member 1	SWI/SNF-related matrix-associated actin-dependent regulator of chromatin subfamily E member 1 (BRG1-associated factor 57) (BAF57)	SMCE1	SMARCE1 BAF57	Homo sapiens (Human)	411	NP_003070.3 [Q969G3-1];	AF035262;EU327017;EU327018;EU327019;EU327020;BT007176;AK001532;AK095047;AK294218;CH471152;BC007082;BC011017;BC063700;
SMC1A		Q14683	Structural maintenance of chromosomes protein 1A	Structural maintenance of chromosomes protein 1A (SMC protein 1A) (SMC-1-alpha) (SMC-1A) (Sb1.8)	SMC1A	SMC1A DXS423E KIAA0178 SB1.8 SMC1 SMC1L1	Homo sapiens (Human)	1233	NP_006297.2;	S78271;D80000;AL161779;Z97054;Z97054;AL161779;BC112127;
SMC2		O95347	Structural maintenance of chromosomes protein 2	Structural maintenance of chromosomes protein 2 (SMC protein 2) (SMC-2) (Chromosome-associated protein E) (hCAP-E) (XCAP-E homolog)	SMC2	SMC2 CAPE SMC2L1 PRO0324	Homo sapiens (Human)	1197	NP_001036015.1 [O95347-1];NP_001036016.1 [O95347-1];NP_001252531.1 [O95347-1];NP_006435.2 [O95347-1];XP_006716996.1 [O95347-1];XP_011516450.1 [O95347-1];XP_011516451.1 [O95347-1];XP_011516455.1 [O95347-2];XP_016869695.1 [O95347-1];XP_016869696.1 [O95347-1];XP_016869697.1 [O95347-1];	AF092563;AL833191;CH471105;BC130385;AF113673;BN000163;
SMC3		Q9UQE7	Structural maintenance of chromosomes protein 3	Structural maintenance of chromosomes protein 3 (SMC protein 3) (SMC-3) (Basement membrane-associated chondroitin proteoglycan) (Bamacan) (Chondroitin sulfate proteoglycan 6) (Chromosome-associated polypeptide) (hCAP)	SMC3	SMC3 BAM BMH CSPG6 SMC3L1	Homo sapiens (Human)	1217	NP_005436.1;	AF020043;AK289771;CH471066;AF067163;AJ005015;
SMC4		Q9NTJ3	Structural maintenance of chromosomes protein 4	Structural maintenance of chromosomes protein 4 (SMC protein 4) (SMC-4) (Chromosome-associated polypeptide C) (hCAP-C) (XCAP-C homolog)	SMC4	SMC4 CAPC SMC4L1	Homo sapiens (Human)	1288	NP_001002800.1 [Q9NTJ3-1];NP_001275682.1;NP_005487.3 [Q9NTJ3-1];XP_011510613.1 [Q9NTJ3-1];	AB019987;AL136877;AL833949;CH471052;CH471052;AF092564;
SMCHD1		A6NHR9	Structural maintenance of chromosomes flexible hinge domain-containing protein 1	Structural maintenance of chromosomes flexible hinge domain-containing protein 1 (SMC hinge domain-containing protein 1) (EC 3.6.1.-)	SMHD1	SMCHD1 KIAA0650	Homo sapiens (Human)	2005	NP_056110.2 [A6NHR9-1];	AK025646;AK126324;AL080138;CR627458;AB014550;
SMEK1		Q6IN85	Serine/threonine-protein phosphatase 4 regulatory subunit 3A	Serine/threonine-protein phosphatase 4 regulatory subunit 3A (SMEK homolog 1)	P4R3A	PPP4R3A KIAA2010 PP4R3A SMEK1 MSTP033	Homo sapiens (Human)	833	NP_001271209.1 [Q6IN85-2];NP_001271210.1 [Q6IN85-4];XP_005267899.1 [Q6IN85-1];	AB095930;AK000714;AK001885;AK024297;BC038932;BC072409;BX248247;AL832921;AF113213;
SMS		P52788	Spermine synthase	Spermine synthase (SPMSY) (EC 2.5.1.22) (Spermidine aminopropyltransferase)	SPSY	SMS	Homo sapiens (Human)	366	NP_001245352.1 [P52788-2];NP_004586.2 [P52788-1];	Z49099;AD001528;AK313834;U53331;CH471074;BC009898;BC085621;
SMTN		P53814	Smoothelin	Smoothelin	SMTN	SMTN SMSMO	Homo sapiens (Human)	917	NP_001193946.1;NP_001193947.1;NP_008863.3 [P53814-1];NP_599031.1 [P53814-5];NP_599032.2 [P53814-6];	Z49989;AJ010306;Y13492;AY061971;AY061972;AF115570;AF115552;AF115553;AF115554;AF115555;AF115556;AF115557;AF115558;AF115559;AF115560;AF115561;AF115562;AF115563;AF115564;AF115565;AF115566;AF115567;AF115568;AF115569;AF115570;AF115560;AF115561;AF115562;AF115563;AF115564;AF115565;AF115566;AF115567;AF115568;AF115569;AF064238;AC005005;CH471095;BC034237;
SMU1		Q2TAY7	WD40 repeat-containing protein SMU1	WD40 repeat-containing protein SMU1 (Smu-1 suppressor of mec-8 and unc-52 protein homolog) [Cleaved into: WD40 repeat-containing protein SMU1, N-terminally processed]	SMU1	SMU1	Homo sapiens (Human)	513	NP_060695.2 [Q2TAY7-1];	AK001667;AK304767;BC002876;BC110654;
SNAP23		O00161	Synaptosomal-associated protein 23	Synaptosomal-associated protein 23 (SNAP-23) (Vesicle-membrane fusion protein SNAP-23)	SNP23	SNAP23	Homo sapiens (Human)	211	NP_003816.2 [O00161-1];NP_570710.1 [O00161-2];	U55936;Y09567;Y09568;AJ011915;AJ278972;AJ278973;AJ278974;BT006916;CR457212;BC000148;BC003686;BC022890;
SNAP29		O95721	Synaptosomal-associated protein 29	Synaptosomal-associated protein 29 (SNAP-29) (Soluble 29 kDa NSF attachment protein) (Vesicle-membrane fusion protein SNAP-29)	SNP29	SNAP29	Homo sapiens (Human)	258	NP_004773.1;	AF115436;AF278704;CR456582;BT007357;BC009715;
SND1		Q7KZF4	Staphylococcal nuclease domain-containing protein 1	Staphylococcal nuclease domain-containing protein 1 (EC 3.1.31.1) (100 kDa coactivator) (EBNA2 coactivator p100) (Tudor domain-containing protein 11) (p100 co-activator)	SND1	SND1 TDRD11	Homo sapiens (Human)	910	NP_055205.2;	U22055;BT009785;BC017180;
SNRNP200		O75643	U5 small nuclear ribonucleoprotein 200 kDa helicase	U5 small nuclear ribonucleoprotein 200 kDa helicase (EC 3.6.4.13) (Activating signal cointegrator 1 complex subunit 3-like 1) (BRR2 homolog) (U5 snRNP-specific 200 kDa protein) (U5-200KD)	U520	SNRNP200 ASCC3L1 HELIC2 KIAA0788	Homo sapiens (Human)	2136	NP_054733.2 [O75643-1];XP_016859092.1;	AY572488;AK024391;AK090671;AB018331;Z70200;BC065924;BC007577;
SNRNP40		Q96DI7	U5 small nuclear ribonucleoprotein 40 kDa protein	U5 small nuclear ribonucleoprotein 40 kDa protein (U5 snRNP 40 kDa protein) (U5-40K) (38 kDa-splicing factor) (Prp8-binding protein) (hPRP8BP) (U5 snRNP-specific 40 kDa protein) (WD repeat-containing protein 57)	SNR40	SNRNP40 PRP8BP SFP38 WDR57	Homo sapiens (Human)	357	NP_004805.2 [Q96DI7-1];	AF090988;AK298823;BC001494;AF083383;
SNRNP70		P08621	U1 small nuclear ribonucleoprotein 70 kDa	U1 small nuclear ribonucleoprotein 70 kDa (U1 snRNP 70 kDa) (U1-70K) (snRNP70)	RU17	SNRNP70 RNPU1Z RPU1 SNRP70 U1AP1	Homo sapiens (Human)	437	NP_001287998.1 [P08621-2];NP_003080.2 [P08621-1];	X04654;X06814;X06815;X06817;X07402;X06816;X06812;X06811;X07401;X07403;M22636;M57939;M57929;M57930;M57932;M57934;M57937;M57939;M57929;M57930;M57932;M57934;M57937;M57935;M57929;M57930;M57932;M57934;AK096783;X84841;AL117507;CH471177;BC001315;
SNRPD1		P62314	Small nuclear ribonucleoprotein Sm D1	Small nuclear ribonucleoprotein Sm D1 (Sm-D1) (Sm-D autoantigen) (snRNP core protein D1)	SMD1	SNRPD1	Homo sapiens (Human)	119	NP_001278845.1;NP_008869.1;	J03798;L36188;L36182;L36186;L36187;CR542239;AB451227;AB451350;CH471088;BC001721;BC072427;
SNRPD2		P62316	Small nuclear ribonucleoprotein Sm D2	Small nuclear ribonucleoprotein Sm D2 (Sm-D2) (snRNP core protein D2)	SMD2	SNRPD2 SNRPD1	Homo sapiens (Human)	118	NP_004588.1 [P62316-1];NP_808210.2 [P62316-2];	U15008;AK291912;AC007191;CH471126;CH471126;BC000486;BC001930;
SNRPD3		P62318	Small nuclear ribonucleoprotein Sm D3	Small nuclear ribonucleoprotein Sm D3 (Sm-D3) (snRNP core protein D3)	SMD3	SNRPD3	Homo sapiens (Human)	126	NP_001265585.1 [P62318-1];NP_004166.1 [P62318-1];	U15009;CR456583;AK296173;AB451249;AB451373;CH471095;BC000457;BC003150;
SNRPF		P62306	Small nuclear ribonucleoprotein F	Small nuclear ribonucleoprotein F (snRNP-F) (Sm protein F) (Sm-F) (SmF)	RUXF	SNRPF PBSCF	Homo sapiens (Human)	86	NP_003086.1;	X85372;CR456751;AK311752;CH471054;BC002505;BC063397;BC128452;BC128453;
SNW1		Q13573	SNW domain-containing protein 1	SNW domain-containing protein 1 (Nuclear protein SkiP) (Nuclear receptor coactivator NCoA-62) (Ski-interacting protein)	SNW1	SNW1 SKIIP SKIP	Homo sapiens (Human)	536	NP_036377.1;	AF045184;U51432;BT020060;BT020061;AK292274;AC008372;CH471061;BC040112;BC046105;BC108903;U43960;
SNX1		Q13596	Sorting nexin-1	Sorting nexin-1	SNX1	SNX1	Homo sapiens (Human)	522	NP_001229862.1 [Q13596-3];NP_003090.2 [Q13596-1];NP_683758.1 [Q13596-2];	U53225;AF065483;AF065484;BT006983;AK128179;AK291752;CH471082;CH471082;BC000357;
SNX12		Q9UMY4	Sorting nexin-12	Sorting nexin-12	SNX12	SNX12	Homo sapiens (Human)	162	NP_001243114.1 [Q9UMY4-2];NP_001243117.1 [Q9UMY4-3];NP_037478.2 [Q9UMY4-2];	AF171229;BT007203;
SNX3		O60493	Sorting nexin-3	Sorting nexin-3 (Protein SDP3)	SNX3	SNX3	Homo sapiens (Human)	162	NP_001287858.1 [O60493-4];NP_003786.1 [O60493-1];NP_690040.1 [O60493-2];	AF034546;AF062483;AB047360;AK289476;BT007114;CR456898;CH471051;CH471051;CH471051;CH471051;BC008444;BC014580;BC015179;BC016863;
SNX5		Q9Y5X3	Sorting nexin-5	Sorting nexin-5	SNX5	SNX5	Homo sapiens (Human)	404	NP_055241.1 [Q9Y5X3-1];NP_689413.1 [Q9Y5X3-1];	AF121855;BT007191;AK001793;AK123903;CH471133;CH471133;CH471133;CH471133;BC093623;BC093980;BC143274;
SNX6		Q9UNH7	Sorting nexin-6	Sorting nexin-6 (TRAF4-associated factor 2) [Cleaved into: Sorting nexin-6, N-terminally processed]	SNX6	SNX6	Homo sapiens (Human)	406	NP_067072.3 [Q9UNH7-2];NP_689419.2 [Q9UNH7-1];	AF121856;U83194;CH471078;CH471078;BC001798;
SOAT1		P35610	Sterol O-acyltransferase 1	Sterol O-acyltransferase 1 (EC 2.3.1.26) (Acyl-coenzyme A:cholesterol acyltransferase 1) (ACAT-1) (Cholesterol acyltransferase 1)	SOAT1	SOAT1 ACACT ACACT1 ACAT ACAT1 SOAT STAT	Homo sapiens (Human)	550	NP_001239440.1 [P35610-2];NP_001239441.1 [P35610-3];NP_003092.4 [P35610-1];XP_011508213.1 [P35610-1];	L21934;AK290659;AK300551;CH471067;CH471067;BC028940;
SOD2		P04179	Superoxide dismutase [Mn], mitochondrial	Superoxide dismutase [Mn], mitochondrial (EC 1.15.1.1)	SODM	SOD2	Homo sapiens (Human)	222	NP_000627.2 [P04179-1];NP_001019636.1 [P04179-1];NP_001019637.1 [P04179-2];NP_001309743.1 [P04179-2];NP_001309744.1 [P04179-3];NP_001309746.1 [P04179-4];NP_001309748.1 [P04179-4];NP_001309749.1 [P04179-4];	X59445;Y00472;Y00985;X07834;M36693;X15132;X14322;S77127;BT006967;AY267901;AK097395;AK296809;AK304766;AK313082;CH471051;CH471051;BC012423;
SON		P18583	Protein SON	Protein SON (Bax antagonist selected in saccharomyces 1) (BASS1) (Negative regulatory element-binding protein) (NRE-binding protein) (Protein DBP-5) (SON3)	SON	SON C21orf50 DBP5 KIAA1019 NREBP HSPC310 HSPC312	Homo sapiens (Human)	2426	NP_001278340.1;NP_001278341.1;NP_115571.2;NP_620305.2;	AF380179;AF380180;AF380181;AF380182;AF380183;AF380184;AY026895;AB028942;CH471079;CH471079;CH471079;CH471079;AF435977;AK024752;AF161428;AF161430;BC002422;X63751;X63753;X63071;M36428;AF139897;
SORBS2		O94875	Sorbin and SH3 domain-containing protein 2	Sorbin and SH3 domain-containing protein 2 (Arg-binding protein 2) (ArgBP2) (Arg/Abl-interacting protein 2) (Sorbin)	SRBS2	SORBS2 ARGBP2 KIAA0777	Homo sapiens (Human)	1100	NP_001139142.1 [O94875-9];NP_001139143.1 [O94875-12];NP_001139144.1 [O94875-8];NP_001139145.1 [O94875-10];NP_001139146.1 [O94875-7];NP_001257700.1 [O94875-11];NP_003594.3 [O94875-2];NP_066547.1 [O94875-1];XP_005263369.1 [O94875-4];XP_006714453.1 [O94875-8];XP_016864260.1 [O94875-3];	AF049884;AF049885;AB018320;AK056628;AK293400;AK296461;CH471056;CH471056;CH471056;CH471056;CH471056;BC011883;
SORD		Q00796	Sorbitol dehydrogenase	Sorbitol dehydrogenase (SDH) (EC 1.1.1.-) ((R,R)-butanediol dehydrogenase) (EC 1.1.1.4) (L-iditol 2-dehydrogenase) (EC 1.1.1.14) (Polyol dehydrogenase) (Ribitol dehydrogenase) (RDH) (EC 1.1.1.56) (Xylitol dehydrogenase) (XDH) (EC 1.1.1.9)	DHSO	SORD	Homo sapiens (Human)	357	NP_003095.2 [Q00796-1];	U07361;L29008;L29254;L29249;L29250;L29251;L29252;L29253;U67243;U67236;U67237;U67238;U67239;U67240;U67241;U67242;AK295656;AK312444;BC021085;BC025295;
SORT1		Q99523	Sortilin	Sortilin (100 kDa NT receptor) (Glycoprotein 95) (Gp95) (Neurotensin receptor 3) (NT3) (NTR3)	SORT	SORT1	Homo sapiens (Human)	831	NP_001192157.1 [Q99523-2];NP_002950.3 [Q99523-1];	X98248;FJ525881;AK301548;BC023542;
SPATS2L		Q9NUQ6	SPATS2-like protein	SPATS2-like protein (DNA polymerase-transactivated protein 6) (Stress granule and nucleolar protein) (SGNP)	SPS2L	SPATS2L DNAPTP6 SP1224	Homo sapiens (Human)	558	NP_001093892.1 [Q9NUQ6-1];NP_001093893.1 [Q9NUQ6-1];NP_001093894.1 [Q9NUQ6-2];NP_001269664.1 [Q9NUQ6-1];NP_001269672.1;NP_001269673.1 [Q9NUQ6-3];NP_056350.2 [Q9NUQ6-1];XP_005246513.1 [Q9NUQ6-1];XP_005246514.1 [Q9NUQ6-1];XP_005246515.1 [Q9NUQ6-1];XP_005246516.1 [Q9NUQ6-2];XP_011509240.1 [Q9NUQ6-3];XP_011509241.1 [Q9NUQ6-1];XP_016859272.1;XP_016859274.1 [Q9NUQ6-2];XP_016859275.1 [Q9NUQ6-2];XP_016859276.1 [Q9NUQ6-2];	AY450394;AL110124;AK002064;AK290496;AK299223;AK300075;AF193059;AC012459;CH471063;BC018736;
SPCS2		Q15005	Signal peptidase complex subunit 2	Signal peptidase complex subunit 2 (EC 3.4.-.-) (Microsomal signal peptidase 25 kDa subunit) (SPase 25 kDa subunit)	SPCS2	SPCS2 KIAA0102 SPC25	Homo sapiens (Human)	226	NP_055567.2;	BC008063;BC064957;BC070276;BC082231;BC106066;L38950;D14658;CR542233;CR542243;
SPCS3		P61009	Signal peptidase complex subunit 3	Signal peptidase complex subunit 3 (EC 3.4.-.-) (Microsomal signal peptidase 22/23 kDa subunit) (SPC22/23) (SPase 22/23 kDa subunit)	SPCS3	SPCS3 SPC22 UNQ1841/PRO3567	Homo sapiens (Human)	180	NP_068747.1;	AL136660;AK026302;AY359044;BC047290;
SPINT1		O43278	Kunitz-type protease inhibitor 1	Kunitz-type protease inhibitor 1 (Hepatocyte growth factor activator inhibitor type 1) (HAI-1)	SPIT1	SPINT1 HAI1 UNQ223/PRO256	Homo sapiens (Human)	529	NP_001027539.1 [O43278-2];NP_003701.1 [O43278-2];NP_857593.1 [O43278-1];XP_006720720.1 [O43278-1];	AB000095;AY296715;AY358969;BT007425;BC004140;BC018702;
SPINT2		O43291	Kunitz-type protease inhibitor 2	Kunitz-type protease inhibitor 2 (Hepatocyte growth factor activator inhibitor type 2) (HAI-2) (Placental bikunin)	SPIT2	SPINT2 HAI2 KOP	Homo sapiens (Human)	252	NP_001159575.1 [O43291-2];NP_066925.1 [O43291-1];	AB006534;U78095;AF027205;AK291532;AK297154;BT020115;BT020116;BT020117;CH471126;CH471126;BC001668;BC007705;BC011951;BC011955;BC012868;
SPTAN1		Q13813	Spectrin alpha chain, non-erythrocytic 1	Spectrin alpha chain, non-erythrocytic 1 (Alpha-II spectrin) (Fodrin alpha chain) (Spectrin, non-erythroid alpha subunit)	SPTN1	SPTAN1 NEAS SPTA2	Homo sapiens (Human)	2472	NP_001123910.1 [Q13813-2];NP_001182461.1 [Q13813-3];NP_003118.2 [Q13813-1];	J05243;U83867;AB191262;AB209860;BC053521;M24773;M18627;U26396;AF148808;X86901;
SPTBN2		O15020	Spectrin beta chain, non-erythrocytic 2	Spectrin beta chain, non-erythrocytic 2 (Beta-III spectrin) (Spinocerebellar ataxia 5 protein)	SPTN2	SPTBN2 KIAA0302 SCA5	Homo sapiens (Human)	2390	NP_008877.1;XP_005274249.1 [O15020-1];XP_005274250.1 [O15020-1];XP_006718734.1 [O15020-1];XP_016873663.1 [O15020-1];XP_016873664.1 [O15020-1];XP_016873665.1 [O15020-1];XP_016873666.1 [O15020-1];XP_016873667.1 [O15020-1];	AB008567;AF079569;AF026487;AF026488;AF026488;
SPTLC1		O15269	Serine palmitoyltransferase 1	Serine palmitoyltransferase 1 (EC 2.3.1.50) (Long chain base biosynthesis protein 1) (LCB 1) (Serine-palmitoyl-CoA transferase 1) (SPT 1) (SPT1)	SPTC1	SPTLC1 LCB1	Homo sapiens (Human)	473	NP_001268232.1;NP_006406.1 [O15269-1];NP_847894.1 [O15269-2];	Y08685;AF286717;AF286703;AF286704;AF286705;AF286706;AF286707;AF286708;AF286709;AF286710;AF286711;AF286712;AF286713;AF286714;AF286715;AF286716;AK291546;CH471089;BC007085;
SQLE		Q14534	Squalene monooxygenase	Squalene monooxygenase (EC 1.14.14.17) (Squalene epoxidase) (SE)	ERG1	SQLE ERG1	Homo sapiens (Human)	574	NP_003120.2;	D78130;AF098865;AK313384;CH471060;BC017033;D78129;
SQRDL		Q9Y6N5	Sulfide:quinone oxidoreductase, mitochondrial	Sulfide:quinone oxidoreductase, mitochondrial (SQOR) (EC 1.8.5.-) (Sulfide dehydrogenase-like) (Sulfide quinone oxidoreductase)	SQOR	SQOR SQRDL CGI-44	Homo sapiens (Human)	450	NP_001258142.1;NP_067022.1;	AF042284;AF151802;BC016836;
SR140		O15042	U2 snRNP-associated SURP motif-containing protein	U2 snRNP-associated SURP motif-containing protein (140 kDa Ser/Arg-rich domain protein) (U2-associated protein SR140)	SR140	U2SURP KIAA0332 SR140	Homo sapiens (Human)	1029	NP_001073884.1 [O15042-1];NP_001307148.1 [O15042-2];NP_001307149.1 [O15042-3];NP_001307151.1;XP_016861527.1 [O15042-3];XP_016861528.1 [O15042-3];	BC006474;BC016323;BC105604;BC111692;AB002330;BK000564;
SRI		P30626	Sorcin	Sorcin (22 kDa protein) (CP-22) (CP22) (V19)	SORCN	SRI	Homo sapiens (Human)	198	NP_001243820.1;NP_001243821.1 [P30626-3];NP_003121.1 [P30626-1];NP_944490.1 [P30626-2];	L12387;M32886;AK296601;CH471091;CH471091;BC011025;
SRM		P19623	Spermidine synthase	Spermidine synthase (SPDSY) (EC 2.5.1.16) (Putrescine aminopropyltransferase)	SPEE	SRM SPS1 SRML1	Homo sapiens (Human)	302	NP_003123.2;	M34338;M64231;CH471130;BC000309;BC033106;
SRP14		P37108	Signal recognition particle 14 kDa protein	Signal recognition particle 14 kDa protein (SRP14) (18 kDa Alu RNA-binding protein)	SRP14	SRP14	Homo sapiens (Human)	136	NP_003125.3;	X73459;U07857;AB061546;AB451391;CH471125;BC035495;BC071716;BC100031;
SRP19		P09132	Signal recognition particle 19 kDa protein	Signal recognition particle 19 kDa protein (SRP19)	SRP19	SRP19	Homo sapiens (Human)	144	NP_001191122.1 [P09132-2];NP_001191123.1;NP_001191125.1 [P09132-3];NP_003126.1 [P09132-1];	X12791;AK311803;CH471086;CH471086;BC010947;BC017830;
SRP54		P61011	Signal recognition particle 54 kDa protein	Signal recognition particle 54 kDa protein (SRP54)	SRP54	SRP54	Homo sapiens (Human)	504	NP_001139754.1 [P61011-2];NP_003127.1 [P61011-1];XP_011535408.1 [P61011-1];	X86373;U51920;AK300824;AK312853;BC000652;BC003389;
SRP68		Q9UHB9	Signal recognition particle subunit SRP68	Signal recognition particle subunit SRP68 (SRP68) (Signal recognition particle 68 kDa protein)	SRP68	SRP68	Homo sapiens (Human)	627	NP_001247431.1 [Q9UHB9-4];NP_001247432.1 [Q9UHB9-3];NP_055045.2 [Q9UHB9-1];	AF195951;AK074698;AK097962;AK126258;CH471099;CH471099;BC020238;
SRP72		O76094	Signal recognition particle subunit SRP72	Signal recognition particle subunit SRP72 (SRP72) (Signal recognition particle 72 kDa protein)	SRP72	SRP72	Homo sapiens (Human)	671	NP_001254651.1 [O76094-2];NP_008878.3 [O76094-1];	AF077019;AF069765;BX537991;CH471057;
SRP9		P49458	Signal recognition particle 9 kDa protein	Signal recognition particle 9 kDa protein (SRP9)	SRP09	SRP9	Homo sapiens (Human)	86	NP_001123912.1 [P49458-2];NP_003124.1 [P49458-1];	U20998;EF488978;AK289595;CH471066;CH471098;CH471098;BC008443;BC067845;BC021995;BC015094;BC022415;BC066957;
SRPK1		Q96SB4	SRSF protein kinase 1	SRSF protein kinase 1 (EC 2.7.11.1) (SFRS protein kinase 1) (Serine/arginine-rich protein-specific kinase 1) (SR-protein-specific kinase 1)	SRPK1	SRPK1	Homo sapiens (Human)	655	NP_003128.3 [Q96SB4-2];	U09564;AJ318054;AK299591;CH471081;BC038292;
SRPR		P08240	Signal recognition particle receptor subunit alpha	Signal recognition particle receptor subunit alpha (SR-alpha) (Docking protein alpha) (DP-alpha)	SRPRA	SRPRA SRPR	Homo sapiens (Human)	638	NP_001171313.1 [P08240-2];NP_003130.2 [P08240-1];	X06272;AK303379;AK312377;CH471065;BC001162;BC009110;BC013583;
SRPRB		Q9Y5M8	Signal recognition particle receptor subunit beta	Signal recognition particle receptor subunit beta (SR-beta) (Protein APMCF1)	SRPRB	SRPRB PSEC0230	Homo sapiens (Human)	271	NP_067026.3;	AF141882;AK027525;AK075531;BC063001;BC065299;
SRRM1		Q8IYB3	Serine/arginine repetitive matrix protein 1	Serine/arginine repetitive matrix protein 1 (SR-related nuclear matrix protein of 160 kDa) (SRm160) (Ser/Arg-related nuclear matrix protein)	SRRM1	SRRM1 SRM160	Homo sapiens (Human)	904	NP_001290377.1;NP_001290378.1;NP_005830.2 [Q8IYB3-1];	AF048977;AF419855;BC036187;
SRRM2		Q9UQ35	Serine/arginine repetitive matrix protein 2	Serine/arginine repetitive matrix protein 2 (300 kDa nuclear matrix antigen) (Serine/arginine-rich splicing factor-related nuclear matrix protein of 300 kDa) (SR-related nuclear matrix protein of 300 kDa) (Ser/Arg-related nuclear matrix protein of 300 kDa) (Splicing coactivator subunit SRm300) (Tax-responsive enhancer element-binding protein 803) (TaxREB803)	SRRM2	SRRM2 KIAA0324 SRL300 SRM300 HSPC075	Homo sapiens (Human)	2752	NP_057417.3 [Q9UQ35-1];	AB015644;AB016087;AB016089;AB016090;AB016091;AB016092;AF201422;AB002322;CH471112;CH471112;CH471112;BC007752;BC009062;BC041155;BC070050;AF161338;
SRRT		Q9BXP5	Serrate RNA effector molecule homolog	Serrate RNA effector molecule homolog (Arsenite-resistance protein 2)	SRRT	SRRT ARS2 ASR2	Homo sapiens (Human)	876	NP_001122324.1 [Q9BXP5-3];NP_001122325.1 [Q9BXP5-2];NP_001122326.1 [Q9BXP5-4];NP_056992.4 [Q9BXP5-1];	AF312032;AF312032;AF248955;AL096723;AK296131;AK302820;CH236956;CH236956;CH471091;BC000082;BC069249;BC109117;AF082871;
SRSF11		Q05519	Serine/arginine-rich splicing factor 11	Serine/arginine-rich splicing factor 11 (Arginine-rich 54 kDa nuclear protein) (p54) (Splicing factor, arginine/serine-rich 11)	SRS11	SRSF11 SFRS11	Homo sapiens (Human)	484	NP_001177916.1 [Q05519-2];NP_004759.1 [Q05519-1];XP_011540729.1;XP_016858301.1;XP_016858302.1;	M74002;CH471059;BC040436;
SRSF3		P84103	Serine/arginine-rich splicing factor 3	Serine/arginine-rich splicing factor 3 (Pre-mRNA-splicing factor SRP20) (Splicing factor, arginine/serine-rich 3)	SRSF3	SRSF3 SFRS3 SRP20	Homo sapiens (Human)	164	NP_003008.1 [P84103-1];	L10838;AF107405;AK304097;BT007017;CH471081;BC000914;BC069018;
SRSF4		Q08170	Serine/arginine-rich splicing factor 4	Serine/arginine-rich splicing factor 4 (Pre-mRNA-splicing factor SRP75) (SRP001LB) (Splicing factor, arginine/serine-rich 4)	SRSF4	SRSF4 SFRS4 SRP75	Homo sapiens (Human)	494	NP_005617.2;	L14076;BT007415;BC002781;AC004236;
SRSF5		Q13243	Serine/arginine-rich splicing factor 5	Serine/arginine-rich splicing factor 5 (Delayed-early protein HRS) (Pre-mRNA-splicing factor SRP40) (Splicing factor, arginine/serine-rich 5)	SRSF5	SRSF5 HRS SFRS5 SRP40	Homo sapiens (Human)	272	NP_001034554.1 [Q13243-1];NP_001307143.1 [Q13243-1];NP_008856.2 [Q13243-1];	U30826;U30884;U30827;BT007089;AK311805;CR542167;CR542182;BX640605;AB451250;BC018823;BC040209;AF020307;
SRSF6		Q13247	Serine/arginine-rich splicing factor 6	Serine/arginine-rich splicing factor 6 (Pre-mRNA-splicing factor SRP55) (Splicing factor, arginine/serine-rich 6)	SRSF6	SRSF6 SFRS6 SRP55	Homo sapiens (Human)	344	NP_006266.2 [Q13247-1];	U30883;U30828;U30829;AK300411;CH471077;CH471077;BC006832;
SRSF7		Q16629	Serine/arginine-rich splicing factor 7	Serine/arginine-rich splicing factor 7 (Splicing factor 9G8) (Splicing factor, arginine/serine-rich 7)	SRSF7	SRSF7 SFRS7	Homo sapiens (Human)	238	NP_001026854.1 [Q16629-1];NP_001182375.1 [Q16629-4];	L22253;L41887;AB445102;AY166860;BT006745;AY513287;AK297161;AC074366;CH471053;CH471053;BC000997;BC017369;BC017908;BC022328;
SRSF9		Q13242	Serine/arginine-rich splicing factor 9	Serine/arginine-rich splicing factor 9 (Pre-mRNA-splicing factor SRp30C) (Splicing factor, arginine/serine-rich 9)	SRSF9	SRSF9 SFRS9 SRP30C	Homo sapiens (Human)	221	NP_003760.1;	U30825;U87279;U87277;U87278;BC093971;BC093973;
SSB		P05455	Lupus La protein	Lupus La protein (La autoantigen) (La ribonucleoprotein) (Sjoegren syndrome type B antigen) (SS-B)	LA	SSB	Homo sapiens (Human)	408	NP_001281074.1;NP_003133.1;	X13697;J04205;BT009862;AB451228;AC009967;CH471058;CH471058;BC001289;BC020818;M20328;
SSBP1		Q04837	Single-stranded DNA-binding protein, mitochondrial	Single-stranded DNA-binding protein, mitochondrial (Mt-SSB) (MtSSB) (PWP1-interacting protein 17)	SSBP	SSBP1 SSBP	Homo sapiens (Human)	148	NP_001243439.1;NP_001243440.1;NP_001243441.1;NP_001243442.1;NP_003134.1;	M94556;AF277319;BC000895;
SSR1		P43307	Translocon-associated protein subunit alpha	Translocon-associated protein subunit alpha (TRAP-alpha) (Signal sequence receptor subunit alpha) (SSR-alpha)	SSRA	SSR1 TRAPA PSEC0262	Homo sapiens (Human)	286	NP_001278937.1;NP_003135.2 [P43307-1];	Z12830;AF156965;BT007387;AK291550;CR456961;AK222762;AK222809;AK075562;BC007710;
SSR3		Q9UNL2	Translocon-associated protein subunit gamma	Translocon-associated protein subunit gamma (TRAP-gamma) (Signal sequence receptor subunit gamma) (SSR-gamma)	SSRG	SSR3 TRAPG	Homo sapiens (Human)	185	NP_001295126.1 [Q9UNL2-2];NP_001295133.1;NP_001295134.1;NP_009038.1 [Q9UNL2-1];	AF087907;AF110647;BT006669;AK304364;AK312935;CH471052;CH471052;BC017203;
SSR4		P51571	Translocon-associated protein subunit delta	Translocon-associated protein subunit delta (TRAP-delta) (Signal sequence receptor subunit delta) (SSR-delta)	SSRD	SSR4 TRAPD	Homo sapiens (Human)	173	NP_001191455.1;NP_006271.1;XP_011529488.1;XP_011529489.1;	X90583;Z68129;Z69043;BT007192;AK290493;CH471172;BC003371;
SSRP1		Q08945	FACT complex subunit SSRP1	FACT complex subunit SSRP1 (Chromatin-specific transcription elongation factor 80 kDa subunit) (Facilitates chromatin transcription complex 80 kDa subunit) (FACT 80 kDa subunit) (FACTp80) (Facilitates chromatin transcription complex subunit SSRP1) (Recombination signal sequence recognition protein 1) (Structure-specific recognition protein 1) (hSSRP1) (T160)	SSRP1	SSRP1 FACT80	Homo sapiens (Human)	709	NP_003137.1;	M86737;BC005116;BC091486;
ST14		Q9Y5Y6	Suppressor of tumorigenicity 14 protein	Suppressor of tumorigenicity 14 protein (EC 3.4.21.109) (Matriptase) (Membrane-type serine protease 1) (MT-SP1) (Prostamin) (Serine protease 14) (Serine protease TADG-15) (Tumor-associated differentially-expressed gene 15 protein)	ST14	ST14 PRSS14 SNC19 TADG15	Homo sapiens (Human)	855	NP_068813.1;	AF118224;AF133086;AB030036;AF057145;BC005826;BC030532;AF283256;
STAG2		Q8N3U4	Cohesin subunit SA-2	Cohesin subunit SA-2 (SCC3 homolog 2) (Stromal antigen 2)	STAG2	STAG2 SA2	Homo sapiens (Human)	1231	NP_001036214.1 [Q8N3U4-2];NP_001036215.1 [Q8N3U4-2];NP_001036216.1 [Q8N3U4-1];NP_001269347.1 [Q8N3U4-1];NP_006594.3 [Q8N3U4-1];XP_005262414.1 [Q8N3U4-2];XP_005262415.1 [Q8N3U4-2];XP_005262416.1 [Q8N3U4-2];XP_005262417.1 [Q8N3U4-2];XP_005262418.1 [Q8N3U4-1];XP_006724790.1 [Q8N3U4-2];XP_011529555.1 [Q8N3U4-2];XP_016884721.1 [Q8N3U4-1];XP_016884722.1 [Q8N3U4-1];XP_016884723.1 [Q8N3U4-1];	AL831939;CR749433;CH471107;CH471107;CH471107;CH471107;CH471107;BC001765;Z75331;
STAT1		P42224	Signal transducer and activator of transcription 1-alpha/beta	Signal transducer and activator of transcription 1-alpha/beta (Transcription factor ISGF-3 components p91/p84)	STAT1	STAT1	Homo sapiens (Human)	750	NP_009330.1 [P42224-1];NP_644671.1 [P42224-2];XP_006712781.1 [P42224-1];	M97935;GU211347;AY865620;AK292604;AK315002;CR749636;BT007241;AC067945;CH471058;CH471058;CH471058;CH471058;BC002704;
STAT2		P52630	Signal transducer and activator of transcription 2	Signal transducer and activator of transcription 2 (p113)	STAT2	STAT2	Homo sapiens (Human)	851	NP_005410.1 [P52630-3];NP_938146.1 [P52630-4];	U18671;S81491;S81491;AY525126;AK296939;BC051284;
STAT3		P40763	Signal transducer and activator of transcription 3	Signal transducer and activator of transcription 3 (Acute-phase response factor)	STAT3	STAT3 APRF	Homo sapiens (Human)	770	NP_003141.2 [P40763-2];NP_644805.1 [P40763-1];NP_998827.1 [P40763-3];XP_005257673.2;XP_005257674.2;XP_011523447.1;XP_011523448.1;XP_016880461.1;XP_016880464.1;	L29277;AJ012463;AK291933;AY572796;CH471152;BC000627;BC014482;AF029311;
STAU1		O95793	Double-stranded RNA-binding protein Staufen homolog 1	Double-stranded RNA-binding protein Staufen homolog 1	STAU1	STAU1 STAU	Homo sapiens (Human)	577	NP_001032405.1 [O95793-3];NP_001306063.1 [O95793-3];NP_001306064.1 [O95793-1];NP_001309856.1 [O95793-3];NP_001309858.1 [O95793-1];NP_001309859.1 [O95793-1];NP_004593.2 [O95793-2];NP_059346.2 [O95793-2];NP_059347.2 [O95793-1];NP_059348.2 [O95793-2];XP_005260584.1 [O95793-3];	AF061939;AF061941;AF061938;AF061940;AJ132258;AY529074;AY546099;AL136601;AK292859;CH471077;CH471077;CH471077;CH471077;CH471077;BC050432;BC095397;
STEAP3		Q658P3	Metalloreductase STEAP3	Metalloreductase STEAP3 (EC 1.16.1.-) (Dudulin-2) (Six-transmembrane epithelial antigen of prostate 3) (Tumor suppressor-activated pathway protein 6) (hTSAP6) (pHyde) (hpHyde)	STEA3	STEAP3 TSAP6	Homo sapiens (Human)	488	NP_001008410.1 [Q658P3-1];NP_060704.2 [Q658P3-1];NP_619543.2;NP_878919.2 [Q658P3-2];XP_006712677.1 [Q658P3-1];XP_006712678.1 [Q658P3-1];XP_011509705.1 [Q658P3-1];	AY214461;AF423424;AF238864;AF262322;AY029585;AY082673;AK001691;AK291608;AL833624;BX538047;AC016673;AC016736;CH471103;BC042150;BC095421;
STEAP4		Q687X5	Metalloreductase STEAP4	Metalloreductase STEAP4 (EC 1.16.1.9) (Six-transmembrane epithelial antigen of prostate 4) (SixTransMembrane protein of prostate 2) (Tumor necrosis factor, alpha-induced protein 9)	STEA4	STEAP4 STAMP2 TNFAIP9	Homo sapiens (Human)	459	NP_001192244.1 [Q687X5-1];NP_001192245.1 [Q687X5-2];NP_078912.2 [Q687X5-1];	AF423422;AF423423;AK026806;BC020600;AL833044;
STIM1		Q13586	Stromal interaction molecule 1	Stromal interaction molecule 1	STIM1	STIM1 GOK	Homo sapiens (Human)	685	NP_001264891.1 [Q13586-2];NP_003147.2 [Q13586-1];	U52426;CH471158;BC021300;
STIP1		P31948	Stress-induced-phosphoprotein 1	Stress-induced-phosphoprotein 1 (STI1) (Hsc70/Hsp90-organizing protein) (Hop) (Renal carcinoma antigen NY-REN-11) (Transformation-sensitive protein IEF SSP 3521)	STIP1	STIP1	Homo sapiens (Human)	543	NP_001269581.1 [P31948-2];NP_001269582.1 [P31948-3];NP_006810.1 [P31948-1];	M86752;BT020010;BT020011;CR536512;AK297319;CH471076;CH471076;BC002987;BC039299;
STMN2		Q93045	Stathmin-2	Stathmin-2 (Superior cervical ganglion-10 protein) (Protein SCG10)	STMN2	STMN2 SCG10 SCGN10	Homo sapiens (Human)	179	NP_001186143.1 [Q93045-2];NP_008960.2 [Q93045-1];	S82024;D50375;BT020034;CR456833;AK292737;CH471068;CH471068;BC006302;
STOM		P27105	Erythrocyte band 7 integral membrane protein	Erythrocyte band 7 integral membrane protein (Protein 7.2b) (Stomatin)	STOM	STOM BND7 EPB72	Homo sapiens (Human)	288	NP_004090.4 [P27105-1];NP_937837.1 [P27105-2];	X60067;M81635;X85116;X85117;U33931;U33925;U33926;U33927;U33928;U33929;U33930;CR542100;BC010703;
STOML2		Q9UJZ1	Stomatin-like protein 2, mitochondrial	Stomatin-like protein 2, mitochondrial (SLP-2) (EPB72-like protein 2) (Paraprotein target 7) (Paratarg-7)	STML2	STOML2 SLP2 HSPC108	Homo sapiens (Human)	356	NP_001273960.1 [Q9UJZ1-2];NP_001273961.1;NP_038470.1 [Q9UJZ1-1];	AF190167;AF282596;AK027405;AK303883;AK223102;AC004472;CH471071;CH471071;BC002442;BC003025;BC010152;BC014990;AF161458;
STRAP		Q9Y3F4	Serine-threonine kinase receptor-associated protein	Serine-threonine kinase receptor-associated protein (MAP activator with WD repeats) (UNR-interacting protein) (WD-40 repeat protein PT-WD)	STRAP	STRAP MAWD UNRIP	Homo sapiens (Human)	350	NP_009109.3 [Q9Y3F4-1];	AJ010025;AB024327;AF161496;AY049776;AL136691;BT020044;BT020045;AK297942;AK312295;CH471094;BC000162;BC062306;
STT3A		P46977	Dolichyl-diphosphooligosaccharide--protein glycosyltransferase subunit STT3A	Dolichyl-diphosphooligosaccharide--protein glycosyltransferase subunit STT3A (Oligosaccharyl transferase subunit STT3A) (STT3-A) (EC 2.4.99.18) (B5) (Integral membrane protein 1) (Transmembrane protein TMC)	STT3A	STT3A ITM1 TMC	Homo sapiens (Human)	705	NP_001265432.1 [P46977-1];NP_001265433.1 [P46977-2];NP_689926.1 [P46977-1];XP_011541109.1 [P46977-1];	L38961;L47337;AK290040;AK290657;AK295892;BT007100;CH471065;BC020965;BC048348;
STT3B		Q8TCJ2	Dolichyl-diphosphooligosaccharide--protein glycosyltransferase subunit STT3B	Dolichyl-diphosphooligosaccharide--protein glycosyltransferase subunit STT3B (Oligosaccharyl transferase subunit STT3B) (STT3-B) (EC 2.4.99.18) (Source of immunodominant MHC-associated peptides homolog)	STT3B	STT3B SIMP	Homo sapiens (Human)	826	NP_849193.1;	AY074880;AK027789;AK075380;BC015880;
STUB1		Q9UNE7	E3 ubiquitin-protein ligase CHIP	E3 ubiquitin-protein ligase CHIP (EC 2.3.2.27) (Antigen NY-CO-7) (CLL-associated antigen KW-8) (Carboxy terminus of Hsp70-interacting protein) (RING-type E3 ubiquitin transferase CHIP) (STIP1 homology and U box-containing protein 1)	CHIP	STUB1 CHIP PP1131	Homo sapiens (Human)	303	NP_001280126.1 [Q9UNE7-2];NP_005852.2 [Q9UNE7-1];	AF039689;AF129085;AF432221;AF217968;AE006464;CH471112;BC007545;BC017178;BC022788;BC063617;
STX12		Q86Y82	Syntaxin-12	Syntaxin-12	STX12	STX12	Homo sapiens (Human)	276	NP_803173.1;	AF123769;AL035306;AK297585;CH471059;CH471059;BC046999;
STX7		O15400	Syntaxin-7	Syntaxin-7	STX7	STX7	Homo sapiens (Human)	261	NP_001313507.1 [O15400-1];NP_001313508.1 [O15400-1];NP_001313509.1 [O15400-2];NP_003560.2 [O15400-1];XP_011534480.1;	U77942;CH471051;CH471051;BC011975;
SUB1		P53999	Activated RNA polymerase II transcriptional coactivator p15	Activated RNA polymerase II transcriptional coactivator p15 (Positive cofactor 4) (PC4) (SUB1 homolog) (p14)	TCP4	SUB1 PC4 RPO2TC1	Homo sapiens (Human)	127	NP_006704.3;XP_011512246.1;XP_016864475.1;XP_016864476.1;	X79805;U12979;BC009610;BC010537;BC018189;BC022339;
SUCLA2		Q9P2R7	Succinate--CoA ligase [ADP-forming] subunit beta, mitochondrial	Succinate--CoA ligase [ADP-forming] subunit beta, mitochondrial (EC 6.2.1.5) (ATP-specific succinyl-CoA synthetase subunit beta) (A-SCS) (Succinyl-CoA synthetase beta-A chain) (SCS-betaA)	SUCB1	SUCLA2	Homo sapiens (Human)	463	NP_003841.1 [Q9P2R7-1];	AB035863;AK001458;AK001847;AK315513;CH471075;BC027587;AF058953;
SUCLG1		P53597	Succinate--CoA ligase [ADP/GDP-forming] subunit alpha, mitochondrial	Succinate--CoA ligase [ADP/GDP-forming] subunit alpha, mitochondrial (EC 6.2.1.4) (EC 6.2.1.5) (Succinyl-CoA synthetase subunit alpha) (SCS-alpha)	SUCA	SUCLG1	Homo sapiens (Human)	346	NP_003840.2;	BC000504;AF104921;Z68204;
SUCLG2		Q96I99	Succinate--CoA ligase [GDP-forming] subunit beta, mitochondrial	Succinate--CoA ligase [GDP-forming] subunit beta, mitochondrial (EC 6.2.1.4) (GTP-specific succinyl-CoA synthetase subunit beta) (G-SCS) (GTPSCS) (Succinyl-CoA synthetase beta-G chain) (SCS-betaG)	SUCB2	SUCLG2	Homo sapiens (Human)	432	NP_001171070.1 [Q96I99-2];NP_003839.2 [Q96I99-1];	BC007716;BC019868;BC047024;BC068602;AF058954;AF131748;
SUGT1		Q9Y2Z0	Protein SGT1 homolog	Protein SGT1 homolog (Protein 40-6-3) (Sgt1) (Suppressor of G2 allele of SKP1 homolog)	SGT1	SUGT1	Homo sapiens (Human)	365	NP_001124384.1 [Q9Y2Z0-1];NP_001307760.1;NP_006695.1 [Q9Y2Z0-2];	AF132856;AJ344097;AY321358;AY271314;BT009798;CH471124;BC000911;
SUMO1		P63165	Small ubiquitin-related modifier 1	Small ubiquitin-related modifier 1 (SUMO-1) (GAP-modifying protein 1) (GMP1) (SMT3 homolog 3) (Sentrin) (Ubiquitin-homology domain protein PIC1) (Ubiquitin-like protein SMT3C) (Smt3C) (Ubiquitin-like protein UBL1)	SUMO1	SUMO1 SMT3C SMT3H3 UBL1 OK/SW-cl.43	Homo sapiens (Human)	101	NP_001005781.1 [P63165-1];NP_001005782.1 [P63165-2];NP_003343.1 [P63165-1];	X99586;U61397;U38784;U67122;U72722;U83117;AB062294;BT006632;CR542147;CR542156;AK311840;AC079354;CH471063;CH471063;BC006462;BC053528;BC066306;
SUMO2		P61956	Small ubiquitin-related modifier 2	Small ubiquitin-related modifier 2 (SUMO-2) (HSMT3) (SMT3 homolog 2) (SUMO-3) (Sentrin-2) (Ubiquitin-like protein SMT3B) (Smt3B)	SUMO2	SUMO2 SMT3B SMT3H2	Homo sapiens (Human)	95	NP_001005849.1 [P61956-2];NP_008868.3 [P61956-1];	L76416;X99585;AK311837;CH471099;BC008450;BC016775;BC022340;BC062713;BC068465;BC070159;BC071645;BC071646;BC107853;
SUN2		Q9UH99	SUN domain-containing protein 2	SUN domain-containing protein 2 (Protein unc-84 homolog B) (Rab5-interacting protein) (Rab5IP) (Sad1/unc-84 protein-like 2)	SUN2	SUN2 FRIGG KIAA0668 RAB5IP UNC84B	Homo sapiens (Human)	717	NP_001186508.1 [Q9UH99-2];NP_001186509.1 [Q9UH99-1];NP_056189.1 [Q9UH99-1];	AB014568;AY682988;CR456474;BX537962;BC030684;BC094797;BC111549;BC111717;AF202723;
SUPT16H		Q9Y5B9	FACT complex subunit SPT16	FACT complex subunit SPT16 (Chromatin-specific transcription elongation factor 140 kDa subunit) (FACT 140 kDa subunit) (FACTp140) (Facilitates chromatin transcription complex subunit SPT16) (hSPT16)	SP16H	SUPT16H FACT140 FACTP140	Homo sapiens (Human)	1047	NP_009123.1;	AF152961;BC000565;BC014046;BC064561;BC073849;AF164924;
SUPT5H		O00267	Transcription elongation factor SPT5	Transcription elongation factor SPT5 (hSPT5) (DRB sensitivity-inducing factor 160 kDa subunit) (DSIF p160) (DRB sensitivity-inducing factor large subunit) (DSIF large subunit) (Tat-cotransactivator 1 protein) (Tat-CT1 protein)	SPT5H	SUPT5H SPT5 SPT5H	Homo sapiens (Human)	1087	NP_001104490.1 [O00267-1];NP_001124296.1 [O00267-1];NP_001124297.1 [O00267-2];NP_001306919.1 [O00267-1];NP_001306920.1 [O00267-2];NP_003160.2 [O00267-1];	U56402;Y12790;AB000516;AF040253;AB209257;BC024203;
SUPV3L1		Q8IYB8	ATP-dependent RNA helicase SUPV3L1, mitochondrial	ATP-dependent RNA helicase SUPV3L1, mitochondrial (EC 3.6.4.13) (Suppressor of var1 3-like protein 1) (SUV3-like protein 1)	SUV3	SUPV3L1 SUV3	Homo sapiens (Human)	786	NP_001288612.1;NP_003162.2;	AF042169;AK290416;CH471083;BC036112;
SURF4		O15260	Surfeit locus protein 4	Surfeit locus protein 4	SURF4	SURF4 SURF-4	Homo sapiens (Human)	269	NP_001267718.1 [O15260-2];NP_001267721.1 [O15260-3];NP_149351.1 [O15260-1];	AF078866;AF078867;AK300004;AK315488;AL158826;CH471090;CH471090;BC018741;BC111023;Y14820;Y17214;
SVIL		O95425	Supervillin	Supervillin (Archvillin) (p205/p250)	SVIL	SVIL	Homo sapiens (Human)	2214	NP_003165.2 [O95425-2];NP_068506.2 [O95425-1];	AF051850;AF051851;AF109135;JX467682;CH471072;CH471072;
SWAP70		Q9UH65	Switch-associated protein 70	Switch-associated protein 70 (SWAP-70)	SWP70	SWAP70 KIAA0640 HSPC321	Homo sapiens (Human)	585	NP_001284643.1;NP_055870.2;	AF210818;AF134894;AB014540;CH471064;CH471064;BC000616;AF161439;
SYAP1		Q96A49	Synapse-associated protein 1	Synapse-associated protein 1 (BSD domain-containing signal transducer and Akt interactor protein) (BSTA)	SYAP1	SYAP1 PRO3113	Homo sapiens (Human)	352	NP_116185.2;	AF168955;AF338728;AK027401;CR749849;CH471074;BC014657;AF305828;
SYNCRIP		O60506	Heterogeneous nuclear ribonucleoprotein Q	Heterogeneous nuclear ribonucleoprotein Q (hnRNP Q) (Glycine- and tyrosine-rich RNA-binding protein) (GRY-RBP) (NS1-associated protein 1) (Synaptotagmin-binding, cytoplasmic RNA-interacting protein)	HNRPQ	SYNCRIP HNRPQ NSAP1	Homo sapiens (Human)	623	NP_001153145.1;NP_001153146.1 [O60506-4];NP_001153147.1 [O60506-2];NP_001153148.1;NP_001153149.1 [O60506-3];NP_001240700.1 [O60506-5];NP_006363.4 [O60506-1];XP_005248694.1 [O60506-1];XP_016865667.1 [O60506-3];	AF155568;AF037448;AY034481;AY034482;AY034483;AK222776;CH471051;CH471051;CH471051;CH471051;BC015575;BC032643;BC040844;
SYNE1		Q8NF91	Nesprin-1	Nesprin-1 (Enaptin) (KASH domain-containing protein 1) (KASH1) (Myocyte nuclear envelope protein 1) (Myne-1) (Nuclear envelope spectrin repeat protein 1) (Synaptic nuclear envelope protein 1) (Syne-1)	SYNE1	SYNE1 C6orf98 KIAA0796 KIAA1262 KIAA1756 MYNE1	Homo sapiens (Human)	8797	NP_001334631.1;NP_149062.1;NP_892006.3 [Q8NF91-1];	AY061755;AY061756;AY184203;AY184206;AF535142;AF444779;FM162565;AF495910;BC039121;AY135172;AY183142;AK056122;AK094094;AB051543;AL713682;AB033088;AB018339;AF043290;
SYNE2		Q8WXH0	Nesprin-2	Nesprin-2 (KASH domain-containing protein 2) (KASH2) (Nuclear envelope spectrin repeat protein 2) (Nucleus and actin connecting element protein) (Protein NUANCE) (Synaptic nuclear envelope protein 2) (Syne-2)	SYNE2	SYNE2 KIAA1011 NUA	Homo sapiens (Human)	6885	NP_055995.4 [Q8WXH0-1];NP_878914.1 [Q8WXH0-6];NP_878917.1 [Q8WXH0-5];NP_878918.2 [Q8WXH0-2];	AF435010;AF435011;AY061757;AY061758;AY061759;AY184204;AY184205;AF495911;JQ754367;AL117404;AK074055;AK090430;AK095241;AK297874;AK298465;BC042134;BC071873;AB023228;AL080133;
SYNGR1		O43759	Synaptogyrin-1	Synaptogyrin-1	SNG1	SYNGR1	Homo sapiens (Human)	233	NP_004702.2 [O43759-1];NP_663783.1 [O43759-2];NP_663791.1 [O43759-3];	AJ002303;AJ002304;AJ002305;CR456590;BT007135;AK289507;BC000731;
SYNGR2		O43760	Synaptogyrin-2	Synaptogyrin-2 (Cellugyrin)	SNG2	SYNGR2 UNQ352/PRO615	Homo sapiens (Human)	224	NP_001307452.1;NP_004701.1 [O43760-1];XP_005257849.1;	AJ002308;AJ002310;AJ002312;AY358916;BC000407;BC029755;BC105992;AL833010;
SYNM		O15061	Synemin	Synemin (Desmuslin)	SYNEM	SYNM DMN KIAA0353 SYN	Homo sapiens (Human)	1565	NP_056101.5;NP_663780.2;	AJ310521;AJ310522;AF359284;AJ697971;AB002351;BC110066;BC151243;
SYPL1		Q16563	Synaptophysin-like protein 1	Synaptophysin-like protein 1 (Pantophysin)	SYPL1	SYPL1 SYPL	Homo sapiens (Human)	259	NP_006745.1 [Q16563-1];NP_874384.1 [Q16563-2];	S72481;X68194;AC005095;CH236947;CH471070;BC016835;BC020938;BC061887;
TACSTD2		P09758	Tumor-associated calcium signal transducer 2	Tumor-associated calcium signal transducer 2 (Cell surface glycoprotein Trop-2) (Membrane component chromosome 1 surface marker 1) (Pancreatic carcinoma marker protein GA733-1)	TACD2	TACSTD2 GA733-1 M1S1 TROP2	Homo sapiens (Human)	323	NP_002344.2;	X13425;J04152;X77753;X77754;BT007255;CR542260;BC009409;
TAF15		Q92804	TATA-binding protein-associated factor 2N	TATA-binding protein-associated factor 2N (68 kDa TATA-binding protein-associated factor) (TAF(II)68) (TAFII68) (RNA-binding protein 56)	RBP56	TAF15 RBP56 TAF2N	Homo sapiens (Human)	592	NP_003478.1 [Q92804-2];NP_631961.1 [Q92804-1];	U51334;X98893;AB010067;AB010067;AY197697;AK313223;AK314194;CH471147;CH471147;BC046099;
TAGLN		Q01995	Transgelin	Transgelin (22 kDa actin-binding protein) (Protein WS3-10) (Smooth muscle protein 22-alpha) (SM22-alpha)	TAGL	TAGLN SM22 WS3-10	Homo sapiens (Human)	201	NP_001001522.1;NP_003177.2;	M95787;M83106;AF013711;D17409;D84342;BC004927;BC065829;
TALDO1		P37837	Transaldolase	Transaldolase (EC 2.2.1.2)	TALDO	TALDO1 TAL TALDO TALDOR	Homo sapiens (Human)	337	NP_006746.1;	L19437;AF010400;AF010398;AF010399;AF058913;AK313427;BC010103;BC018847;L27346;
TAP1		Q03518	Antigen peptide transporter 1	Antigen peptide transporter 1 (APT1) (ATP-binding cassette sub-family B member 2) (Peptide supply factor 1) (Peptide transporter PSF1) (PSF-1) (Peptide transporter TAP1) (Peptide transporter involved in antigen processing 1) (Really interesting new gene 4 protein)	TAP1	TAP1 ABCB2 PSF1 RING4 Y3	Homo sapiens (Human)	808	NP_000584.2;NP_001278951.1;	X57522;X66401;X87344;CH471081;BC014081;L21204;L21205;L21206;L21207;L21208;X57521;S70274;
TAPBP		O15533	Tapasin	Tapasin (TPN) (TPSN) (NGS-17) (TAP-associated protein) (TAP-binding protein)	TPSN	TAPBP NGS17 TAPA	Homo sapiens (Human)	448	NP_003181.3;NP_757345.2;NP_757346.2;	Y13582;AF009510;AB010639;AB012622;AB012920;AF029750;AF067286;AF314222;EU693375;CH471081;BC080574;
TAPBPL		Q9BX59	Tapasin-related protein	Tapasin-related protein (TAPASIN-R) (TAP-binding protein-like) (TAP-binding protein-related protein) (TAPBP-R) (Tapasin-like)	TPSNR	TAPBPL	Homo sapiens (Human)	468	NP_060479.3 [Q9BX59-1];	AK001005;AK002056;BC015017;
TARDBP		Q13148	TAR DNA-binding protein 43	TAR DNA-binding protein 43 (TDP-43)	TADBP	TARDBP TDP43	Homo sapiens (Human)	414	NP_031401.1 [Q13148-1];XP_016856352.1 [Q13148-1];XP_016856353.1 [Q13148-1];XP_016856354.1 [Q13148-1];XP_016856355.1 [Q13148-1];XP_016856356.1 [Q13148-1];XP_016856357.1 [Q13148-1];	U23731;EF434181;EF434182;EF434183;AK295920;AK312416;CR533534;AK222754;AL050265;CH471130;BC071657;BC095435;
TARS		P26639	Threonine--tRNA ligase 1, cytoplasmic	Threonine--tRNA ligase 1, cytoplasmic (EC 6.1.1.3) (Threonyl-tRNA synthetase) (ThrRS) (Threonyl-tRNA synthetase 1)	SYTC	TARS1 TARS	Homo sapiens (Human)	723	NP_001245366.1 [P26639-1];NP_001245367.1 [P26639-2];NP_689508.3 [P26639-1];	M63180;AK292346;AK293620;CH471118;BC000517;BC010578;
TARS2		Q9BW92	Threonine--tRNA ligase, mitochondrial	Threonine--tRNA ligase, mitochondrial (EC 6.1.1.3) (Threonyl-tRNA synthetase) (ThrRS) (Threonyl-tRNA synthetase-like 1)	SYTM	TARS2 TARSL1	Homo sapiens (Human)	718	NP_001258825.1 [Q9BW92-2];NP_079426.2 [Q9BW92-1];	AK022590;AK222814;CH471121;BC000541;BC007824;BC009997;
TAX1BP3		O14907	Tax1-binding protein 3	Tax1-binding protein 3 (Glutaminase-interacting protein 3) (Tax interaction protein 1) (TIP-1) (Tax-interacting protein 1)	TX1B3	TAX1BP3 TIP1	Homo sapiens (Human)	124	NP_001191627.1;NP_055419.1;	AF028823;AF168787;AF234997;AF277318;AK315408;CH471108;CH471108;BC023980;
TBC1D4		O60343	TBC1 domain family member 4	TBC1 domain family member 4 (Akt substrate of 160 kDa) (AS160)	TBCD4	TBC1D4 AS160 KIAA0603	Homo sapiens (Human)	1298	NP_001273587.1 [O60343-3];NP_001273588.1 [O60343-2];NP_055647.2 [O60343-1];	FM207106;FM207107;AB449885;AB011175;AK300468;AK304091;BC151239;CR749622;
TBC1D5		Q92609	TBC1 domain family member 5	TBC1 domain family member 5	TBCD5	TBC1D5 KIAA0210	Homo sapiens (Human)	795	NP_001127853.1 [Q92609-2];NP_055559.1 [Q92609-1];XP_006713493.1;XP_011532583.1 [Q92609-2];XP_011532585.1 [Q92609-2];XP_011532586.1 [Q92609-2];XP_016863041.1 [Q92609-2];XP_016863042.1 [Q92609-2];XP_016863043.1 [Q92609-2];XP_016863044.1 [Q92609-2];XP_016863045.1 [Q92609-2];XP_016863046.1 [Q92609-1];	D86965;BC013145;
TBCD		Q9BTW9	Tubulin-specific chaperone D	Tubulin-specific chaperone D (Beta-tubulin cofactor D) (tfcD) (SSD-1) (Tubulin-folding cofactor D)	TBCD	TBCD KIAA0988 SSD1 TFCD PP1096	Homo sapiens (Human)	1192	NP_005984.3 [Q9BTW9-1];	AJ006417;AF193042;AB023205;AK091959;AL133562;AL096745;BC003094;BC012824;BC039654;
TBL2		Q9Y4P3	Transducin beta-like protein 2	Transducin beta-like protein 2 (WS beta-transducin repeats protein) (WS-betaTRP) (Williams-Beuren syndrome chromosomal region 13 protein)	TBL2	TBL2 WBSCR13 UNQ563/PRO1125	Homo sapiens (Human)	447	NP_036585.1;	AF097484;AF097485;AL080162;AY358518;AF056183;
TBL3		Q12788	Transducin beta-like protein 3	Transducin beta-like protein 3 (WD repeat-containing protein SAZD)	TBL3	TBL3 SAZD	Homo sapiens (Human)	808	NP_006444.2;	U02609;AB209173;CH471112;BC010231;BC014007;BC035409;
TBRG4		Q969Z0	FAST kinase domain-containing protein 4	FAST kinase domain-containing protein 4 (Cell cycle progression restoration protein 2) (Cell cycle progression protein 2) (Protein TBRG4) (Transforming growth factor beta regulator 4)	FAKD4	TBRG4 CPR2 FASTKD4 KIAA0948	Homo sapiens (Human)	631	NP_004740.2 [Q969Z0-1];NP_112162.1 [Q969Z0-2];NP_954573.1 [Q969Z0-2];	AB023165;AK222943;AL833840;CH236960;CH236960;CH471128;CH471128;CH471128;CH471128;BC002732;BC014918;BC017235;AF011792;
TCEA1		P23193	Transcription elongation factor A protein 1	Transcription elongation factor A protein 1 (Transcription elongation factor S-II protein 1) (Transcription elongation factor TFIIS.o)	TCEA1	TCEA1 GTF2S TFIIS	Homo sapiens (Human)	301	NP_006747.1 [P23193-1];NP_958845.1 [P23193-2];	X62585;X57198;M81601;X73534;AK290454;CR542221;BT019995;BC072460;
TCEB1		Q15369	Elongin-C	Elongin-C (EloC) (Elongin 15 kDa subunit) (RNA polymerase II transcription factor SIII subunit C) (SIII p15) (Transcription elongation factor B polypeptide 1)	ELOC	ELOC TCEB1	Homo sapiens (Human)	112	NP_001191786.1 [Q15369-1];NP_001191787.1 [Q15369-1];NP_001191788.1 [Q15369-1];NP_001191789.1 [Q15369-1];NP_001191790.1 [Q15369-1];NP_001191791.1 [Q15369-1];NP_001191792.1 [Q15369-2];NP_001191793.1 [Q15369-2];NP_005639.1 [Q15369-1];XP_011515882.1 [Q15369-1];XP_011515883.1 [Q15369-1];	L34587;BC013809;BC093065;BC100028;BC100283;
TCIRG1		Q13488	V-type proton ATPase 116 kDa subunit a isoform 3	V-type proton ATPase 116 kDa subunit a isoform 3 (V-ATPase 116 kDa isoform a3) (Osteoclastic proton pump 116 kDa subunit) (OC-116 kDa) (OC116) (T-cell immune regulator 1) (T-cell immune response cDNA7 protein) (TIRC7) (Vacuolar proton translocating ATPase 116 kDa subunit a isoform 3)	VPP3	TCIRG1 ATP6N1C ATP6V0A3	Homo sapiens (Human)	830	NP_006010.2 [Q13488-1];NP_006044.1 [Q13488-2];XP_005273766.1;XP_011543028.1;	U45285;AF025374;AF033033;CH471076;BC018133;BC032465;
TCOF1		Q13428	Treacle protein	Treacle protein (Treacher Collins syndrome protein)	TCOF	TCOF1	Homo sapiens (Human)	1488	NP_000347.2 [Q13428-2];NP_001008657.1 [Q13428-5];NP_001128715.1 [Q13428-1];NP_001128716.1 [Q13428-7];NP_001128717.1 [Q13428-8];NP_001182070.1 [Q13428-6];XP_005268562.1;	U40847;U76366;U84664;U84640;U84641;U84642;U84643;U84644;U84645;U84646;U84647;U84648;U84649;U84650;U84651;U84652;U84653;U84654;U84655;U84656;U84657;U84658;U84659;U84660;U84661;U84662;U84663;U79659;U79645;U79646;U79647;U79648;U79649;U79650;U79651;U79652;U79653;U79654;U79655;U79656;U79657;U79658;AY460334;BC011764;BC014559;BC016144;BC027252;BC033093;AK303611;
TCP1		P17987	T-complex protein 1 subunit alpha	T-complex protein 1 subunit alpha (TCP-1-alpha) (CCT-alpha)	TCPA	TCP1 CCT1 CCTA	Homo sapiens (Human)	556	NP_110379.2;	X52882;BT006969;CH471051;CH471051;BC000665;M26885;M27272;M26889;
TECR		Q9NZ01	Very-long-chain enoyl-CoA reductase	Very-long-chain enoyl-CoA reductase (EC 1.3.1.93) (Synaptic glycoprotein SC2) (Trans-2,3-enoyl-CoA reductase) (TER)	TECR	TECR GPSN2 SC2	Homo sapiens (Human)	308	NP_001308099.1;NP_612510.1 [Q9NZ01-1];	AF038958;AF038959;AF222742;AK315412;BT007179;CR456892;BC000174;BC002425;BC005952;BC007801;BC013881;
TES		Q9UGI8	Testin	Testin (TESS)	TES	TES	Homo sapiens (Human)	421	NP_056456.1 [Q9UGI8-1];NP_690042.1 [Q9UGI8-2];	AF260225;AF260225;AF245356;AF245357;AJ250865;AK021575;AK291802;AC073130;CH236947;BC001451;
TF		P02787	Serotransferrin	Serotransferrin (Transferrin) (Beta-1 metal-binding globulin) (Siderophilin)	TRFE	TF PRO1400	Homo sapiens (Human)	698	NP_001054.1;XP_016862578.1;XP_016862579.1;	M12530;M17611;M17610;M17614;M17612;M17613;S95936;AF288144;AF294270;AF294271;AF288139;AF288140;AF288141;AF288142;AF288143;AY308797;DQ525716;CH471052;BC059367;M21569;M15673;M21570;X04600;AJ252279;M11372;M11361;M11362;M11363;M11364;M11365;M11366;M11367;M11368;M11369;M11370;M11371;AF118063;M12525;U88581;AF058327;M26641;
TFAM		Q00059	Transcription factor A, mitochondrial	Transcription factor A, mitochondrial (mtTFA) (Mitochondrial transcription factor 1) (MtTF1) (Transcription factor 6) (TCF-6) (Transcription factor 6-like 2)	TFAM	TFAM TCF6 TCF6L2	Homo sapiens (Human)	246	NP_001257711.1 [Q00059-2];NP_003192.1 [Q00059-1];	M62810;EU279428;BT019658;BT019659;AK312558;AB451241;AB451366;BC126366;X64269;
TFG		Q92734	Protein TFG	Protein TFG (TRK-fused gene protein)	TFG	TFG	Homo sapiens (Human)	400	NP_001007566.1 [Q92734-1];NP_001182407.1 [Q92734-1];NP_001182408.1 [Q92734-2];NP_006061.2 [Q92734-1];XP_005247123.1 [Q92734-2];XP_006713535.1 [Q92734-1];XP_006713536.1;XP_011510636.1 [Q92734-1];XP_016861016.1 [Q92734-2];XP_016861017.1;XP_016861018.1;XP_016861019.1;	Y07968;AB731569;AB731570;AK093456;BT007428;CR456781;CH471052;CH471052;CH471052;CH471052;CH471052;BC001483;BC009241;BC023599;X85960;
TGFBI		Q15582	Transforming growth factor-beta-induced protein ig-h3	Transforming growth factor-beta-induced protein ig-h3 (Beta ig-h3) (Kerato-epithelin) (RGD-containing collagen-associated protein) (RGD-CAP)	BGH3	TGFBI BIGH3	Homo sapiens (Human)	683	NP_000349.1;	M77349;AF035626;AF035627;AF035628;AF035629;AY149344;BT009820;AC004503;AC005219;CH471062;CH471062;BC000097;BC004972;
TGM3		Q08188	Protein-glutamine gamma-glutamyltransferase E	Protein-glutamine gamma-glutamyltransferase E (EC 2.3.2.13) (Transglutaminase E) (TG(E)) (TGE) (TGase E) (Transglutaminase-3) (TGase-3) [Cleaved into: Protein-glutamine gamma-glutamyltransferase E 50 kDa catalytic chain; Protein-glutamine gamma-glutamyltransferase E 27 kDa non-catalytic chain]	TGM3	TGM3	Homo sapiens (Human)	693	NP_003236.3;	L10386;AK290324;AK291351;AK315236;EF102483;CH471133;CH471133;BC109075;BC109076;
TGOLN2		O43493	Trans-Golgi network integral membrane protein 2	Trans-Golgi network integral membrane protein 2 (Trans-Golgi network glycoprotein 46) (TGN38 homolog) (hTGN46) (Trans-Golgi network glycoprotein 48) (hTGN48) (Trans-Golgi network glycoprotein 51) (hTGN51) (Trans-Golgi network protein 2)	TGON2	TGOLN2 TGN46 TGN51	Homo sapiens (Human)	437	NP_001193769.1;NP_001193770.1;NP_001193773.1 [O43493-4];NP_006455.2 [O43493-2];	AF029316;AF029313;AF029314;AF029315;AF029316;AF029313;AF029314;AF029315;AF029316;AF029313;AF029314;AF029315;U62390;AF027515;AF027516;X94333;AK126465;AK222829;AK223063;AK312479;BX640868;AC093162;CH471053;CH471053;CH471053;BC008461;BC028219;
THBS1		P07996	Thrombospondin-1	Thrombospondin-1 (Glycoprotein G)	TSP1	THBS1 TSP TSP1	Homo sapiens (Human)	1170	NP_003237.2 [P07996-1];	X04665;X14787;AK291639;AK304754;AB209912;BC136469;BC136470;M25631;M14326;J04835;M99425;
THOC1		Q96FV9	THO complex subunit 1	THO complex subunit 1 (Tho1) (Nuclear matrix protein p84) (p84N5) (hTREX84)	THOC1	THOC1 HPR1	Homo sapiens (Human)	657	NP_005122.2 [Q96FV9-1];	L36529;AY573302;AY573303;AK314755;CH471113;BC010381;
THOC2		Q8NI27	THO complex subunit 2	THO complex subunit 2 (Tho2) (hTREX120)	THOC2	THOC2 CXorf3	Homo sapiens (Human)	1593	NP_001075019.1 [Q8NI27-1];	AL030996;AL023575;Z82901;Z82901;AL023575;AL030996;AL023575;AL030996;Z82901;BC072400;AF441770;AK023659;BX648654;
THOP1		P52888	Thimet oligopeptidase	Thimet oligopeptidase (EC 3.4.24.15) (Endopeptidase 24.15) (MP78)	THOP1	THOP1	Homo sapiens (Human)	689	NP_003240.1 [P52888-1];	Z50115;U29366;AK093392;AC006538;BC000135;BC002391;
THRAP3		Q9Y2W1	Thyroid hormone receptor-associated protein 3	Thyroid hormone receptor-associated protein 3 (BCLAF1 and THRAP3 family member 2) (Thyroid hormone receptor-associated protein complex 150 kDa component) (Trap150)	TR150	THRAP3 BCLAF2 TRAP150	Homo sapiens (Human)	955	NP_001308400.1;NP_001308402.1;NP_005110.2;	AF117756;CH471059;CH471059;BC037554;BC112330;BC112350;
THY1		P04216	Thy-1 membrane glycoprotein	Thy-1 membrane glycoprotein (CDw90) (Thy-1 antigen) (CD antigen CD90)	THY1	THY1	Homo sapiens (Human)	161	NP_001298089.1;NP_001298091.1;NP_006279.2;	M11749;AF261093;AL161958;BC065559;S59749;
THYN1		Q9P016	Thymocyte nuclear protein 1	Thymocyte nuclear protein 1 (Thymocyte protein Thy28)	THYN1	THYN1 THY28 HSPC144 MDS012 My0054	Homo sapiens (Human)	225	NP_001032381.1 [Q9P016-2];NP_001032382.1 [Q9P016-1];NP_054893.1 [Q9P016-1];NP_954994.1 [Q9P016-2];NP_954995.1 [Q9P016-1];	AF087886;AF059619;AF182413;AF161493;BC006978;BC093074;
TIA1		P31483	Nucleolysin TIA-1 isoform p40	Nucleolysin TIA-1 isoform p40 (RNA-binding protein TIA-1) (T-cell-restricted intracellular antigen-1) (TIA-1) (p40-TIA-1)	TIA1	TIA1	Homo sapiens (Human)	386	NP_071320.2 [P31483-2];NP_071505.2 [P31483-1];	S70114;AC016700;CH471053;CH471053;CH471053;BC015944;
TIAL1		Q01085	Nucleolysin TIAR	Nucleolysin TIAR (TIA-1-related protein)	TIAR	TIAL1	Homo sapiens (Human)	375	NP_001029097.1 [Q01085-2];NP_003243.1 [Q01085-1];	M96954;AK290695;AK290984;
TIMM13		Q9Y5L4	Mitochondrial import inner membrane translocase subunit Tim13	Mitochondrial import inner membrane translocase subunit Tim13	TIM13	TIMM13 TIM13B TIMM13A TIMM13B	Homo sapiens (Human)	95	NP_036590.1;	AF144700;AF152351;AF152352;BC008607;
TIMM44		O43615	Mitochondrial import inner membrane translocase subunit TIM44	Mitochondrial import inner membrane translocase subunit TIM44	TIM44	TIMM44 MIMT44 TIM44	Homo sapiens (Human)	452	NP_006342.2;	AF041254;AK289634;CH471139;CH471139;BC033628;
TIMM50		Q3ZCQ8	Mitochondrial import inner membrane translocase subunit TIM50	Mitochondrial import inner membrane translocase subunit TIM50	TIM50	TIMM50 TIM50 PRO1512	Homo sapiens (Human)	353	NP_001001563.1 [Q3ZCQ8-1];NP_001316488.1 [Q3ZCQ8-3];	AY551341;AY444561;BC009072;BC010736;BC050082;BC121146;AF130109;
TIMM8A		O60220	Mitochondrial import inner membrane translocase subunit Tim8 A	Mitochondrial import inner membrane translocase subunit Tim8 A (Deafness dystonia protein 1) (X-linked deafness dystonia protein)	TIM8A	TIMM8A DDP DDP1 TIM8A	Homo sapiens (Human)	97	NP_004076.1;	U66035;AK312117;CH471115;BC006994;BC015093;BC070284;
TJP1		Q07157	Tight junction protein ZO-1	Tight junction protein ZO-1 (Tight junction protein 1) (Zona occludens protein 1) (Zonula occludens protein 1)	ZO1	TJP1 ZO1	Homo sapiens (Human)	1748	NP_003248.3 [Q07157-1];NP_783297.2 [Q07157-2];	L14837;AK304758;DQ015919;BC111712;
TJP2		Q9UDY2	Tight junction protein ZO-2	Tight junction protein ZO-2 (Tight junction protein 2) (Zona occludens protein 2) (Zonula occludens protein 2)	ZO2	TJP2 X104 ZO2	Homo sapiens (Human)	1190	NP_001163886.1 [Q9UDY2-6];NP_001163887.1 [Q9UDY2-7];NP_004808.2 [Q9UDY2-1];XP_011517508.1 [Q9UDY2-3];XP_011517509.1 [Q9UDY2-3];XP_011517510.1 [Q9UDY2-3];XP_011517511.1 [Q9UDY2-3];	L27476;AF177533;AF043195;AF043196;AF043197;AF177518;AF177519;AF177520;AF177521;AF177522;AF177523;AF177524;AF177525;AF177526;AF177527;AF177528;AF177529;AF177530;AF177531;AF177532;AF177533;AF043196;AF043197;AF177518;AF177519;AF177520;AF177521;AF177522;AF177523;AF177524;AF177525;AF177526;AF177527;AF177528;AF177529;AF177530;AF177531;AF177532;AF177533;AF043195;AF043196;AF043197;AF177518;AF177519;AF177520;AF177521;AF177522;AF177523;AF177524;AF177525;AF177526;AF177527;AF177528;AF177529;AF177532;AF177533;AF043196;AF043197;AF177518;AF177519;AF177520;AF177521;AF177522;AF177523;AF177524;AF177525;AF177526;AF177527;AF177528;AF177529;AF177532;AF489824;AK295034;AK302483;BC027592;AF083892;AF083893;U84581;
TKT		P29401	Transketolase	Transketolase (TK) (EC 2.2.1.1)	TKT	TKT	Homo sapiens (Human)	623	NP_001055.1 [P29401-1];NP_001128527.1 [P29401-1];NP_001244957.1 [P29401-2];XP_011532356.1 [P29401-2];	X67688;L12711;U55017;AK289454;AK293438;CH471055;BC008615;BC009970;BC024026;
TM4SF1		P30408	Transmembrane 4 L6 family member 1	Transmembrane 4 L6 family member 1 (Membrane component chromosome 3 surface marker 1) (Tumor-associated antigen L6)	T4S1	TM4SF1 M3S1 TAAL6	Homo sapiens (Human)	202	NP_055035.1;	M90657;CR456953;BC008442;BC010166;
TM9SF1		O15321	Transmembrane 9 superfamily member 1	Transmembrane 9 superfamily member 1 (MP70 protein family member) (hMP70)	TM9S1	TM9SF1	Homo sapiens (Human)	606	NP_001014842.1 [O15321-2];NP_001275935.1;NP_006396.2 [O15321-1];	U94831;BX161390;BX161494;CH471078;CH471078;CH471078;BC010856;
TM9SF2		Q99805	Transmembrane 9 superfamily member 2	Transmembrane 9 superfamily member 2 (p76)	TM9S2	TM9SF2	Homo sapiens (Human)	663	NP_004791.1;	U81006;AK290514;BC110656;BC130293;
TM9SF3		Q9HD45	Transmembrane 9 superfamily member 3	Transmembrane 9 superfamily member 3 (EP70-P-iso) (SM-11044-binding protein)	TM9S3	TM9SF3 SMBP UNQ245/PRO282	Homo sapiens (Human)	589	NP_064508.3;	AF269150;AF160213;CH471066;CH471066;BC136788;BC136789;AF116347;AY358819;AK000756;
TM9SF4		Q92544	Transmembrane 9 superfamily member 4	Transmembrane 9 superfamily member 4 (Tumor cannibalism associated protein 1)	TM9S4	TM9SF4 KIAA0255 TUCAP1	Homo sapiens (Human)	642	NP_055557.2;XP_005260679.1;	D87444;CH471077;BC021107;BC022850;
TMBIM6		P55061	Bax inhibitor 1	Bax inhibitor 1 (BI-1) (Testis-enhanced gene transcript protein) (Transmembrane BAX inhibitor motif-containing protein 6)	BI1	TMBIM6 BI1 TEGT	Homo sapiens (Human)	237	NP_001092046.1 [P55061-2];NP_003208.2 [P55061-1];XP_005269183.1 [P55061-2];	X75861;AF033095;AY736129;AK312238;CH471111;BC000916;BC036203;
TMCO1		Q9UM00	Calcium load-activated calcium channel	Calcium load-activated calcium channel (CLAC channel) (Transmembrane and coiled-coil domain-containing protein 1) (Transmembrane and coiled-coil domains protein 4) (Xenogeneic cross-immune protein PCIA3)	TMCO1	TMCO1 TMCC4 PNAS-10 PNAS-136 UNQ151/PRO177	Homo sapiens (Human)	239	NP_061899.2 [Q9UM00-1];	AB020980;AY763589;AF070626;AF274935;AF277194;AY359027;AK316610;CH471067;BC000104;
TMED1		Q13445	Transmembrane emp24 domain-containing protein 1	Transmembrane emp24 domain-containing protein 1 (Interleukin-1 receptor-like 1 ligand) (Putative T1/ST2 receptor-binding protein) (p24 family protein gamma-1) (Tp24) (p24gamma1)	TMED1	TMED1 IL1RL1L IL1RL1LG	Homo sapiens (Human)	227	NP_006849.1;	U41804;AC007229;BC002443;
TMED10		P49755	Transmembrane emp24 domain-containing protein 10	Transmembrane emp24 domain-containing protein 10 (21 kDa transmembrane-trafficking protein) (S31III125) (S31I125) (Tmp-21-I) (Transmembrane protein Tmp21) (p23) (p24 family protein delta-1) (p24delta1) (p24delta)	TMEDA	TMED10 TMP21	Homo sapiens (Human)	219	NP_006818.3;	X97442;X97444;U61734;L40397;AJ004913;BX248754;AK312384;AL832012;AC007055;CH471061;BC001496;BC001825;
TMED2		Q15363	Transmembrane emp24 domain-containing protein 2	Transmembrane emp24 domain-containing protein 2 (Membrane protein p24A) (p24) (p24 family protein beta-1) (p24beta1)	TMED2	TMED2 RNP24	Homo sapiens (Human)	201	NP_001308374.1;NP_006806.1;	X92098;BC025957;
TMED3		Q9Y3Q3	Transmembrane emp24 domain-containing protein 3	Transmembrane emp24 domain-containing protein 3 (Membrane protein p24B) (p24 family protein gamma-4) (p24gamma4) (p26)	TMED3	TMED3 C15orf22 UNQ5357/PRO1078	Homo sapiens (Human)	217	NP_001317305.1 [Q9Y3Q3-2];NP_031390.1 [Q9Y3Q3-1];	AJ132270;AL109672;AY358974;CR457384;AK289434;AK297710;BC000027;BC010853;BC017495;BC022232;BC111547;
TMED4		Q7Z7H5	Transmembrane emp24 domain-containing protein 4	Transmembrane emp24 domain-containing protein 4 (Endoplasmic reticulum stress-response protein 25) (ERS25) (GMP25iso) (Putative NF-kappa-B-activating protein 156) (p24 family protein alpha-3) (p24alpha3)	TMED4	TMED4 ERS25	Homo sapiens (Human)	227	NP_001289987.1 [Q7Z7H5-3];NP_001289989.1;NP_872353.2 [Q7Z7H5-1];	AK074557;AK290125;AK294122;CH236960;CH471128;CH471128;BC052641;BC057851;AY191223;AB097009;
TMED5		Q9Y3A6	Transmembrane emp24 domain-containing protein 5	Transmembrane emp24 domain-containing protein 5 (p24 family protein gamma-2) (p24gamma2) (p28)	TMED5	TMED5 CGI-100 UNQ397/PRO733	Homo sapiens (Human)	229	NP_001161302.1 [Q9Y3A6-2];NP_057124.3 [Q9Y3A6-1];	AF151858;AY359039;AK312787;CH471097;CH471097;BC016365;BC016556;BC070051;
TMED7		Q9Y3B3	Transmembrane emp24 domain-containing protein 7	Transmembrane emp24 domain-containing protein 7 (p24 family protein gamma-3) (p24gamma3) (p27)	TMED7	TMED7 CGI-109	Homo sapiens (Human)	224	NP_001157941.1 [Q9Y3B3-2];NP_861974.1 [Q9Y3B3-1];	AF151867;AK027512;AK074962;AK075218;BC019349;
TMED9		Q9BVK6	Transmembrane emp24 domain-containing protein 9	Transmembrane emp24 domain-containing protein 9 (GMP25) (Glycoprotein 25L2) (p24 family protein alpha-2) (p24alpha2) (p25)	TMED9	TMED9 GP25L2	Homo sapiens (Human)	235	NP_059980.2;	BC001123;X90872;AF441399;
TMEM109		Q9BVC6	Transmembrane protein 109	Transmembrane protein 109 (Mitsugumin-23) (Mg23)	TM109	TMEM109	Homo sapiens (Human)	243	NP_076997.1;	BC001309;
TMEM111		Q9P0I2	ER membrane protein complex subunit 3	ER membrane protein complex subunit 3 (Transmembrane protein 111)	EMC3	EMC3 TMEM111	Homo sapiens (Human)	261	NP_060917.1 [Q9P0I2-1];	AF157321;AK172843;AK222953;AK312008;CH471055;BC022807;
TMEM165		Q9HC07	Transmembrane protein 165	Transmembrane protein 165 (Transmembrane protein PT27) (Transmembrane protein TPARL)	TM165	TMEM165 TPARL	Homo sapiens (Human)	324	NP_060945.2 [Q9HC07-1];XP_016863901.1 [Q9HC07-2];	AF132746;AF183409;AF220188;AK290663;AK295289;CH471057;BC003545;BC104980;BC104978;BC107582;
TMEM179B		Q7Z7N9	Transmembrane protein 179B	Transmembrane protein 179B	T179B	TMEM179B	Homo sapiens (Human)	219	NP_955369.1;	CH471076;BC051355;
TMEM205		Q6UW68	Transmembrane protein 205	Transmembrane protein 205	TM205	TMEM205 UNQ501/PRO1018	Homo sapiens (Human)	189	NP_001138888.1;NP_001308041.1;NP_001308042.1;NP_001308043.1;NP_212133.1;NP_940938.1;XP_005259956.1;	AY358949;AK291979;CH471106;BC064948;BC091472;
TMEM214		Q6NUQ4	Transmembrane protein 214	Transmembrane protein 214	TM214	TMEM214 PP446	Homo sapiens (Human)	689	NP_001077059.1 [Q6NUQ4-2];NP_060197.4 [Q6NUQ4-1];	AK000261;AK074981;AK097308;AC013472;CH471053;CH471053;CH471053;AL833725;BC068479;AF289555;
TMEM33		P57088	Transmembrane protein 33	Transmembrane protein 33 (Protein DB83) (SHINC-3)	TMM33	TMEM33 DB83	Homo sapiens (Human)	247	NP_060596.2;XP_005248173.1;XP_005248174.1;	AK001387;AK023062;AK094190;CR457260;CH471069;BC000948;
TMEM43		Q9BTV4	Transmembrane protein 43	Transmembrane protein 43 (Protein LUMA)	TMM43	TMEM43 UNQ2564/PRO6244	Homo sapiens (Human)	400	NP_077310.1;	AL136916;AY358625;AK027466;AK027757;AK027827;AK027877;AK075010;BC003125;BC008054;BC011719;
TMEM63A		O94886	CSC1-like protein 1	CSC1-like protein 1 (Transmembrane protein 63A)	CSCL1	TMEM63A KIAA0489 KIAA0792	Homo sapiens (Human)	807	NP_055513.2;XP_011542630.1;XP_011542631.1;XP_011542632.1;	AB018335;AK222944;AK222934;BC030245;
TMEM70		Q9BUB7	Transmembrane protein 70, mitochondrial	Transmembrane protein 70, mitochondrial	TMM70	TMEM70	Homo sapiens (Human)	260	NP_001035703.1 [Q9BUB7-3];NP_060336.3 [Q9BUB7-1];	AK000540;BC002748;
TMEM85		Q5J8M3	ER membrane protein complex subunit 4	ER membrane protein complex subunit 4 (Cell proliferation-inducing gene 17 protein) (Transmembrane protein 85)	EMC4	EMC4 TMEM85 HSPC184 PIG17	Homo sapiens (Human)	183	NP_001273349.1 [Q5J8M3-2];NP_057538.1 [Q5J8M3-1];	AY336092;AF151018;AK075227;AK290524;AK296184;CH471125;BC002583;
TMEM97		Q5BJF2	Sigma intracellular receptor 2	Sigma intracellular receptor 2 (Sigma-2 receptor) (Sigma2 receptor) (Meningioma-associated protein 30) (Transmembrane protein 97)	SGMR2	TMEM97 MAC30 S2R	Homo sapiens (Human)	176	NP_055388.2;	L19183;AK299511;BC091504;
TMOD3		Q9NYL9	Tropomodulin-3	Tropomodulin-3 (Ubiquitous tropomodulin) (U-Tmod)	TMOD3	TMOD3	Homo sapiens (Human)	352	NP_055362.1;XP_016877576.1;XP_016877577.1;	AF237631;AF177171;AK312569;BC020542;AL137543;
TMPO		P42167	Lamina-associated polypeptide 2, isoforms beta/gamma	Lamina-associated polypeptide 2, isoforms beta/gamma (Thymopoietin, isoforms beta/gamma) (TP beta/gamma) (Thymopoietin-related peptide isoforms beta/gamma) (TPRP isoforms beta/gamma) [Cleaved into: Thymopoietin (TP) (Splenin); Thymopentin (TP5)]	LAP2B	TMPO LAP2	Homo sapiens (Human)	454	NP_001027454.1 [P42167-1];NP_001027455.1 [P42167-2];NP_001294904.1;	U09087;U09088;EF028063;AF070631;BC053675;U18269;U18266;U18267;U18268;U18270;U18271;
TMSB10		P63313	Thymosin beta-10	Thymosin beta-10	TYB10	TMSB10 PTMB10 THYB10	Homo sapiens (Human)	44	NP_066926.1;	M20259;M92381;S54005;M92383;AY453400;AK311952;AC022210;BC016025;BC016731;
TMX1		Q9H3N1	Thioredoxin-related transmembrane protein 1	Thioredoxin-related transmembrane protein 1 (Thioredoxin domain-containing protein 1) (Transmembrane Trx-related protein)	TMX1	TMX1 TMX TXNDC TXNDC1 PSEC0085 UNQ235/PRO268	Homo sapiens (Human)	280	NP_110382.3;	AB048246;AY358640;AK075395;AK312905;AL080080;CH471078;BC036460;BC056874;
TMX2		Q9Y320	Thioredoxin-related transmembrane protein 2	Thioredoxin-related transmembrane protein 2 (Cell proliferation-inducing gene 26 protein) (Thioredoxin domain-containing protein 14)	TMX2	TMX2 TXNDC14 CGI-31 My009 PIG26 PSEC0045 UNQ237/PRO270	Homo sapiens (Human)	296	NP_001137484.1 [Q9Y320-2];NP_057043.1 [Q9Y320-1];	AF132965;AY358501;AK297688;AK075359;AF059753;AY451237;AK223058;BC000666;BC093062;
TMX3		Q96JJ7	Protein disulfide-isomerase TMX3	Protein disulfide-isomerase TMX3 (EC 5.3.4.1) (Thioredoxin domain-containing protein 10) (Thioredoxin-related transmembrane protein 3)	TMX3	TMX3 KIAA1830 TXNDC10	Homo sapiens (Human)	454	NP_061895.3 [Q96JJ7-1];	AB058733;AK000800;AK122715;BC032325;BC093792;BC093794;
TMX4		Q9H1E5	Thioredoxin-related transmembrane protein 4	Thioredoxin-related transmembrane protein 4 (Thioredoxin domain-containing protein 13)	TMX4	TMX4 KIAA1162 TXNDC13 PSEC0095 UNQ475/PRO938	Homo sapiens (Human)	349	NP_066979.2;	AY359004;AK074838;AK075404;BC033787;AL118494;AB032988;
TNC		P24821	Tenascin	Tenascin (TN) (Cytotactin) (GMEM) (GP 150-225) (Glioma-associated-extracellular matrix antigen) (Hexabrachion) (JI) (Myotendinous antigen) (Neuronectin) (Tenascin-C) (TN-C)	TENA	TNC HXB	Homo sapiens (Human)	2201	NP_002151.2 [P24821-1];XP_005252029.1 [P24821-4];XP_005252031.1 [P24821-5];XP_005252032.1 [P24821-6];XP_011516931.1 [P24821-2];	M55618;X56160;X78565;M24630;
TNFAIP2		Q03169	Tumor necrosis factor alpha-induced protein 2	Tumor necrosis factor alpha-induced protein 2 (TNF alpha-induced protein 2) (Primary response gene B94 protein)	TNAP2	TNFAIP2	Homo sapiens (Human)	654	NP_006282.2;XP_011535416.1;	M92357;AY273786;
TNKS1BP1		Q9C0C2	182 kDa tankyrase-1-binding protein	182 kDa tankyrase-1-binding protein	TB182	TNKS1BP1 KIAA1741 TAB182	Homo sapiens (Human)	1729	NP_203754.2 [Q9C0C2-1];XP_006718788.1 [Q9C0C2-1];	AF441771;AB051528;AK124903;CH471076;BC023622;BC150333;AK074113;
TNPO1		Q92973	Transportin-1	Transportin-1 (Importin beta-2) (Karyopherin beta-2) (M9 region interaction protein) (MIP)	TNPO1	TNPO1 KPNB2 MIP1 TRN	Homo sapiens (Human)	898	NP_002261.3 [Q92973-1];NP_694858.1 [Q92973-2];XP_005248557.1;	U70322;U72069;U72395;AK301021;BC040340;
TNPO2		O14787	Transportin-2	Transportin-2 (Karyopherin beta-2b)	TNPO2	TNPO2	Homo sapiens (Human)	897	NP_001129667.1 [O14787-2];NP_001129668.1 [O14787-1];NP_038461.2 [O14787-2];	AF019039;AF007748;CH471106;BC072420;
TNPO3		Q9Y5L0	Transportin-3	Transportin-3 (Importin-12) (Imp12) (Transportin-SR) (TRN-SR)	TNPO3	TNPO3 IPO12	Homo sapiens (Human)	923	NP_001177957.2 [Q9Y5L0-5];NP_036602.1 [Q9Y5L0-2];	AF145029;AJ133769;CH236950;BC009221;
TOLLIP		Q9H0E2	Toll-interacting protein	Toll-interacting protein	TOLIP	TOLLIP	Homo sapiens (Human)	274	NP_001305441.1;NP_001305443.1 [Q9H0E2-2];NP_001305444.1;NP_001305445.1;NP_061882.2 [Q9H0E2-1];	AJ242972;AL136835;AK022871;AK127123;BC004420;BC012057;BC018272;
TOM1		O60784	Target of Myb protein 1	Target of Myb protein 1	TOM1	TOM1	Homo sapiens (Human)	492	NP_001129201.1 [O60784-4];NP_001129202.1 [O60784-3];NP_001129204.1 [O60784-2];NP_005479.1 [O60784-1];	AJ006973;CR456595;AK293694;AK297827;CH471095;BC046151;
TOMM22		Q9NS69	Mitochondrial import receptor subunit TOM22 homolog	Mitochondrial import receptor subunit TOM22 homolog (hTom22) (1C9-2) (Translocase of outer membrane 22 kDa subunit homolog)	TOM22	TOMM22 TOM22	Homo sapiens (Human)	142	NP_064628.1;	AB040119;AB041906;AK024731;CR456475;BC009363;
TOMM34		Q15785	Mitochondrial import receptor subunit TOM34	Mitochondrial import receptor subunit TOM34 (hTom34) (Translocase of outer membrane 34 kDa subunit)	TOM34	TOMM34 URCC3	Homo sapiens (Human)	309	NP_006800.2;	U58970;AB085681;BT020008;BT020009;CR456765;AK222952;CH471077;BC007423;BC001763;BC014907;
TOMM40		O96008	Mitochondrial import receptor subunit TOM40 homolog	Mitochondrial import receptor subunit TOM40 homolog (Protein Haymaker) (Translocase of outer membrane 40 kDa subunit homolog) (p38.5)	TOM40	TOMM40 C19orf1 PEREC1 TOM40	Homo sapiens (Human)	361	NP_001122388.1 [O96008-1];NP_001122389.1 [O96008-1];NP_006105.1 [O96008-1];	AF050154;AF043250;AF043253;AF043251;AF043252;AF316398;AF316399;AF316401;AF316402;CH471126;CH471126;CH471126;BC001779;BC006413;BC012134;BC017224;BC047528;
TOMM70A		O94826	Mitochondrial import receptor subunit TOM70	Mitochondrial import receptor subunit TOM70 (Mitochondrial precursor proteins import receptor) (Translocase of outer membrane 70 kDa subunit) (Translocase of outer mitochondrial membrane protein 70)	TOM70	TOMM70 KIAA0719 TOM70 TOMM70A	Homo sapiens (Human)	608	NP_055635.3;	AB018262;CH471052;CH471052;BC003633;BC052994;
TOP1		P11387	DNA topoisomerase 1	DNA topoisomerase 1 (EC 5.6.2.1) (DNA topoisomerase I)	TOP1	TOP1	Homo sapiens (Human)	765	NP_003277.1;	J03250;M60706;M60688;M60689;M60690;M60691;M60692;M60693;M60694;M60695;M60696;M60697;M60698;M60699;M60700;M60701;M60702;M60703;M60704;M60705;AK292943;CH471077;CH471077;X52601;U07804;U07806;X16479;M27913;
TOP2A		P11388	DNA topoisomerase 2-alpha	DNA topoisomerase 2-alpha (EC 5.6.2.2) (DNA topoisomerase II, alpha isozyme)	TOP2A	TOP2A TOP2	Homo sapiens (Human)	1531	NP_001058.2 [P11388-1];	J04088;AF071747;AF071738;AF071739;AF071740;AF071741;AF071742;AF071743;AF071744;AF071745;AF071746;AJ011741;AJ011742;AJ011743;AJ011744;AJ011745;AJ011746;AJ011747;AJ011748;AJ011749;AJ011750;AJ011751;AJ011752;AJ011753;AJ011754;AJ011755;AJ011756;AJ011757;AJ011758;AF285157;AF285158;CH471152;BC140791;AF285159;AF069522;AF064590;
TOP2B		Q02880	DNA topoisomerase 2-beta	DNA topoisomerase 2-beta (EC 5.6.2.2) (DNA topoisomerase II, beta isozyme)	TOP2B	TOP2B	Homo sapiens (Human)	1626	NP_001059.2 [Q02880-2];NP_001317629.1 [Q02880-1];	X68060;Z15111;Z15115;M27504;AJ011721;AJ011722;AJ011723;AJ011724;AJ011725;AJ011726;AJ011727;AJ011728;AJ011729;AJ011730;AJ011731;AJ011732;X53662;U54831;
TOR1AIP1		Q5JTV8	Torsin-1A-interacting protein 1	Torsin-1A-interacting protein 1 (Lamin-associated protein 1B) (LAP1B)	TOIP1	TOR1AIP1 LAP1	Homo sapiens (Human)	583	NP_001254507.1 [Q5JTV8-3];NP_056417.2 [Q5JTV8-1];	AK001780;AK021613;AK023204;AK291495;BC023247;AL050126;
TPD52		P55327	Tumor protein D52	Tumor protein D52 (Protein N8)	TPD52	TPD52	Homo sapiens (Human)	224	NP_001020423.1 [P55327-1];NP_001020424.1 [P55327-4];NP_001274069.1 [P55327-6];NP_001274071.1 [P55327-5];NP_001274072.1 [P55327-7];NP_001274073.1;NP_005070.1 [P55327-2];	U18914;S82081;AF202897;GQ499324;GQ499325;GQ499326;GQ499327;GQ499328;AK295468;AK296615;AK313135;CR542034;CR542064;BT019444;BX640835;AK223631;CH471068;BC018117;
TPD52L1		Q16890	Tumor protein D53	Tumor protein D53 (hD53) (Tumor protein D52-like 1)	TPD53	TPD52L1	Homo sapiens (Human)	204	NP_001003395.1 [Q16890-5];NP_001003396.1 [Q16890-2];NP_001003397.1 [Q16890-3];NP_003278.1 [Q16890-1];XP_005267179.1 [Q16890-5];XP_016866729.1 [Q16890-4];	U44427;U44428;AF004427;AF208012;AK291866;AK291872;AK291887;CH471051;BC002375;
TPD52L2		O43399	Tumor protein D54	Tumor protein D54 (hD54) (Tumor protein D52-like 2)	TPD54	TPD52L2	Homo sapiens (Human)	206	NP_001230821.1 [O43399-6];NP_003279.2 [O43399-1];NP_955392.1 [O43399-7];NP_955393.1 [O43399-3];NP_955394.1 [O43399-5];NP_955395.1 [O43399-4];	AF004429;AF004430;AK055068;AK298366;BT019631;CH471077;CH471077;CH471077;CH471077;CH471077;BC006804;
TPI1		P60174	Triosephosphate isomerase	Triosephosphate isomerase (TIM) (EC 5.3.1.1) (Methylglyoxal synthase) (EC 4.2.3.3) (Triose-phosphate isomerase)	TPIS	TPI1 TPI	Homo sapiens (Human)	286	NP_000356.1 [P60174-1];NP_001152759.1 [P60174-3];NP_001244955.1 [P60174-4];	M10036;X69723;AK298809;U47924;CH471116;CH471116;J04603;BC007086;BC007812;BC009329;BC011611;BC015100;BC017165;BC017917;BC070129;AK313282;CR541702;
TPM1		F5H7S3	Tropomyosin alpha-1 chain	Tropomyosin alpha-1 chain	F5H7S3	TPM1	Homo sapiens (Human)	245	NP_001317280.1;
TPM2		Q5TCU3	Tropomyosin beta chain	Tropomyosin beta chain	Q5TCU3	TPM2	Homo sapiens (Human)	284	NP_001288155.1;
TPM3		P06753	Tropomyosin alpha-3 chain	Tropomyosin alpha-3 chain (Gamma-tropomyosin) (Tropomyosin-3) (Tropomyosin-5) (hTM5)	TPM3	TPM3	Homo sapiens (Human)	285	NP_001036816.1 [P06753-5];NP_001036817.1 [P06753-3];NP_001036818.1 [P06753-4];NP_001265118.1 [P06753-6];NP_001265120.1 [P06753-7];NP_689476.2 [P06753-1];NP_705935.1 [P06753-2];	X04201;AY004867;X04588;CH471121;CH471121;CH471121;CH471121;BC000771;BC008407;BC008425;BC015403;BC072428;DQ120714;X03541;AF474157;
TPM4		P67936	Tropomyosin alpha-4 chain	Tropomyosin alpha-4 chain (TM30p1) (Tropomyosin-4)	TPM4	TPM4	Homo sapiens (Human)	248	NP_001138632.1 [P67936-2];NP_003281.1 [P67936-1];	X05276;AK023385;AK315076;BT019634;CH471106;BC002827;BC037576;BC067225;M12127;
TPP1		O14773	Tripeptidyl-peptidase 1	Tripeptidyl-peptidase 1 (TPP-1) (EC 3.4.14.9) (Cell growth-inhibiting gene 1 protein) (Lysosomal pepstatin-insensitive protease) (LPIC) (Tripeptidyl aminopeptidase) (Tripeptidyl-peptidase I) (TPP-I)	TPP1	TPP1 CLN2 GIG1 UNQ267/PRO304	Homo sapiens (Human)	563	NP_000382.3 [O14773-1];	AF017456;AF039704;AF491290;AY268890;AY358502;AK222499;BC014863;
TPP2		P29144	Tripeptidyl-peptidase 2	Tripeptidyl-peptidase 2 (TPP-2) (EC 3.4.14.10) (Tripeptidyl aminopeptidase) (Tripeptidyl-peptidase II) (TPP-II)	TPP2	TPP2	Homo sapiens (Human)	1249	NP_001317517.1;NP_003282.2;	CH471085;BC039905;M73047;M55169;
TPR		P12270	Nucleoprotein TPR	Nucleoprotein TPR (Megator) (NPC-associated intranuclear protein) (Translocated promoter region protein)	TPR	TPR	Homo sapiens (Human)	2363	NP_003283.2 [P12270-1];	X63105;X66397;U69668;CH471067;X62947;Y00672;
TRA2A		Q13595	Transformer-2 protein homolog alpha	Transformer-2 protein homolog alpha (TRA-2 alpha) (TRA2-alpha) (Transformer-2 protein homolog A)	TRA2A	TRA2A	Homo sapiens (Human)	282	NP_001269686.1 [Q13595-3];NP_001269687.1 [Q13595-3];NP_001269688.1 [Q13595-4];NP_037425.1 [Q13595-1];XP_005249782.1;XP_016867578.1;XP_016867579.1 [Q13595-3];	U53209;AK298815;AK300565;AK300741;BC017094;
TRA2B		P62995	Transformer-2 protein homolog beta	Transformer-2 protein homolog beta (TRA-2 beta) (TRA2-beta) (hTRA2-beta) (Splicing factor, arginine/serine-rich 10) (Transformer-2 protein homolog B)	TRA2B	TRA2B SFRS10	Homo sapiens (Human)	288	NP_001230808.1 [P62995-3];NP_004584.1 [P62995-1];XP_005247760.1 [P62995-3];XP_011511374.1;XP_016862522.1;	U61267;U87836;AF057159;AF057159;AF057159;U68063;AK301118;CH471052;CH471052;CH471052;BC000160;BC000451;BC005898;
TRAP1		Q12931	Heat shock protein 75 kDa, mitochondrial	Heat shock protein 75 kDa, mitochondrial (HSP 75) (TNFR-associated protein 1) (Tumor necrosis factor type 1 receptor-associated protein) (TRAP-1)	TRAP1	TRAP1 HSP75	Homo sapiens (Human)	704	NP_001258978.1 [Q12931-2];NP_057376.2 [Q12931-1];	AF154108;AK299127;AC005203;CH471112;CH471112;BC018950;BC023585;U12595;AF043254;
TRAPPC3		O43617	Trafficking protein particle complex subunit 3	Trafficking protein particle complex subunit 3 (BET3 homolog)	TPPC3	TRAPPC3 BET3 CDABP0066	Homo sapiens (Human)	180	NP_001257823.1;NP_001257824.1 [O43617-2];NP_001257825.1 [O43617-2];NP_001257826.1;NP_055223.1 [O43617-1];	AJ224335;AF041432;AY007139;AK315610;CH471059;CH471059;CH471059;BC007662;
TRIM25		Q14258	E3 ubiquitin/ISG15 ligase TRIM25	E3 ubiquitin/ISG15 ligase TRIM25 (EC 6.3.2.n3) (Estrogen-responsive finger protein) (RING finger protein 147) (RING-type E3 ubiquitin transferase) (EC 2.3.2.27) (RING-type E3 ubiquitin transferase TRIM25) (Tripartite motif-containing protein 25) (Ubiquitin/ISG15-conjugating enzyme TRIM25) (Zinc finger protein 147)	TRI25	TRIM25 EFP RNF147 ZNF147	Homo sapiens (Human)	630	NP_005073.2;	D21205;BC016924;BC042541;
TRIM28		Q13263	Transcription intermediary factor 1-beta	Transcription intermediary factor 1-beta (TIF1-beta) (E3 SUMO-protein ligase TRIM28) (EC 2.3.2.27) (KRAB-associated protein 1) (KAP-1) (KRAB-interacting protein 1) (KRIP-1) (Nuclear corepressor KAP-1) (RING finger protein 96) (RING-type E3 ubiquitin transferase TIF1-beta) (Tripartite motif-containing protein 28)	TIF1B	TRIM28 KAP1 RNF96 TIF1B	Homo sapiens (Human)	835	NP_005753.1 [Q13263-1];	U78773;X97548;U95040;BC004978;BC007390;BC052986;U31657;
TRIM29		Q14134	Tripartite motif-containing protein 29	Tripartite motif-containing protein 29 (Ataxia telangiectasia group D-associated protein)	TRI29	TRIM29 ATDC	Homo sapiens (Human)	588	NP_036233.2 [Q14134-1];	L24203;AF230388;AF230389;BC017352;
TRIP11		Q15643	Thyroid receptor-interacting protein 11	Thyroid receptor-interacting protein 11 (TR-interacting protein 11) (TRIP-11) (Clonal evolution-related gene on chromosome 14 protein) (Golgi-associated microtubule-binding protein 210) (GMAP-210) (Trip230)	TRIPB	TRIP11 CEV14	Homo sapiens (Human)	1979	NP_004230.2 [Q15643-1];	AF007217;Y12490;BC146845;BX641024;AF011368;L40380;
TRIP13		Q15645	Pachytene checkpoint protein 2 homolog	Pachytene checkpoint protein 2 homolog (Human papillomavirus type 16 E1 protein-binding protein) (16E1-BP) (HPV16 E1 protein-binding protein) (Thyroid hormone receptor interactor 13) (Thyroid receptor-interacting protein 13) (TR-interacting protein 13) (TRIP-13)	PCH2	TRIP13 PCH2	Homo sapiens (Human)	432	NP_004228.1 [Q15645-1];XP_011512465.1 [Q15645-1];	U96131;CR456744;CH471102;CH471102;BC000404;BC019294;L40384;
TRIP6		Q15654	Thyroid receptor-interacting protein 6	Thyroid receptor-interacting protein 6 (TR-interacting protein 6) (TRIP-6) (Opa-interacting protein 1) (OIP-1) (Zyxin-related protein 1) (ZRP-1)	TRIP6	TRIP6 OIP1	Homo sapiens (Human)	476	NP_003293.2 [Q15654-1];	AJ001902;AF000974;AF093836;AF093834;AF093835;AF312032;AB628086;AB628087;AK291906;CH236956;CH471091;BC002680;BC004249;BC004999;BC021540;BC028985;L40374;
TRMT112		Q9UI30	Multifunctional methyltransferase subunit TRM112-like protein	Multifunctional methyltransferase subunit TRM112-like protein (tRNA methyltransferase 112 homolog)	TR112	TRMT112 AD-001 HSPC152 HSPC170	Homo sapiens (Human)	125	NP_001273011.1 [Q9UI30-2];NP_057488.1 [Q9UI30-1];	AF110774;AF229068;AF161501;AK312050;CH471076;BC017172;BC029482;BC105294;
TRNT1		Q96Q11	CCA tRNA nucleotidyltransferase 1, mitochondrial	CCA tRNA nucleotidyltransferase 1, mitochondrial (EC 2.7.7.72) (Mitochondrial tRNA nucleotidyl transferase, CCA-adding) (mt CCA-adding enzyme) (mt tRNA CCA-diphosphorylase) (mt tRNA CCA-pyrophosphorylase) (mt tRNA adenylyltransferase)	TRNT1	TRNT1 CGI-47	Homo sapiens (Human)	434	NP_001289875.1 [Q96Q11-2];NP_886552.2 [Q96Q11-1];XP_011532078.1;XP_011532079.1;XP_011532080.1;	AB063105;AF151805;AK290411;AL834397;CH471055;BC005184;BC012537;
TROVE2		P10155	60 kDa SS-A/Ro ribonucleoprotein	60 kDa SS-A/Ro ribonucleoprotein (60 kDa Ro protein) (60 kDa ribonucleoprotein Ro) (Ro60) (RoRNP) (Ro 60 kDa autoantigen) (Ro60 autoantigen) (Sjoegren syndrome antigen A2) (Sjoegren syndrome type A antigen) (SS-A) (TROVE domain family member 2)	RO60	RO60 SSA2 TROVE2	Homo sapiens (Human)	538	NP_001035828.1 [P10155-5];NP_001035829.2 [P10155-4];NP_001166995.1 [P10155-1];NP_001166996.1 [P10155-3];NP_004591.2 [P10155-1];XP_006711560.1 [P10155-1];XP_016857670.1 [P10155-1];XP_016857671.1 [P10155-1];	J04137;M25077;U44388;U44388;AY205314;AY205315;AK314594;CH471067;CH471067;CH471067;CH471067;BC036658;
TRPS1		Q9UHF7	Zinc finger transcription factor Trps1	Zinc finger transcription factor Trps1 (Tricho-rhino-phalangeal syndrome type I protein) (Zinc finger protein GC79)	TRPS1	TRPS1	Homo sapiens (Human)	1281	NP_001269831.1 [Q9UHF7-3];NP_001269832.1;NP_001317528.1 [Q9UHF7-1];NP_054831.2 [Q9UHF7-2];XP_006716688.1 [Q9UHF7-2];XP_011515566.1 [Q9UHF7-2];XP_011515568.1 [Q9UHF7-2];XP_011515570.1 [Q9UHF7-1];	AF183810;AF264784;AK000948;AK304046;BC125020;
TSG101		Q99816	Tumor susceptibility gene 101 protein	Tumor susceptibility gene 101 protein (ESCRT-I complex subunit TSG101)	TS101	TSG101	Homo sapiens (Human)	390	NP_006283.1 [Q99816-1];	U82130;BC002487;
TSN		Q15631	Translin	Translin (EC 3.1.-.-) (Component 3 of promoter of RISC) (C3PO)	TSN	TSN	Homo sapiens (Human)	228	NP_001248330.1 [Q15631-2];NP_004613.1 [Q15631-1];	X78627;BT019490;BT019491;AK296469;AC018737;BC002359;Y12563;Y12564;Y12565;Y12566;Y12567;
TSNAX		Q99598	Translin-associated protein X	Translin-associated protein X (Translin-associated factor X)	TSNAX	TSNAX TRAX	Homo sapiens (Human)	290	NP_005990.1;	X95073;AF271269;AF271267;AF271268;AK313068;CH471098;BC010376;BC011797;
TSPO		P30536	Translocator protein	Translocator protein (Mitochondrial benzodiazepine receptor) (PKBS) (Peripheral-type benzodiazepine receptor) (PBR)	TSPO	TSPO BZRP MBR	Homo sapiens (Human)	169	NP_000705.2 [P30536-1];NP_001243459.1 [P30536-1];NP_001243460.1 [P30536-1];	M36035;U12421;AY998017;BT006949;CR456409;AY383615;BC001110;
TSPYL5		Q86VY4	Testis-specific Y-encoded-like protein 5	Testis-specific Y-encoded-like protein 5 (TSPY-like protein 5)	TSYL5	TSPYL5 KIAA1750	Homo sapiens (Human)	417	NP_277047.2;	AB051537;AK091445;BC045630;
TSR1		Q2NL82	Pre-rRNA-processing protein TSR1 homolog	Pre-rRNA-processing protein TSR1 homolog	TSR1	TSR1 KIAA1401	Homo sapiens (Human)	804	NP_060598.3;	AB037822;CH471108;BC019090;BC110851;BC126110;AK001396;
TST		Q16762	Thiosulfate sulfurtransferase	Thiosulfate sulfurtransferase (EC 2.8.1.1) (Rhodanese)	THTR	TST	Homo sapiens (Human)	297	NP_001257412.1;NP_003303.2;	D87292;CR456598;CR456998;AK091874;CH471095;BC010148;
TSTD1		Q8NFU3	Thiosulfate:glutathione sulfurtransferase	Thiosulfate:glutathione sulfurtransferase (TST) (EC 2.8.1.-)	TSTD1	TSTD1 KAT	Homo sapiens (Human)	115	NP_001106676.1 [Q8NFU3-3];NP_001106677.1 [Q8NFU3-2];NP_001106678.1 [Q8NFU3-1];	AF439442;AF439442;BC001699;
TTC35		Q15006	ER membrane protein complex subunit 2	ER membrane protein complex subunit 2 (Tetratricopeptide repeat protein 35) (TPR repeat protein 35)	EMC2	EMC2 KIAA0103 TTC35	Homo sapiens (Human)	297	NP_055488.1;	D14659;CR457402;BC020753;BC021667;
TTI1		O43156	TELO2-interacting protein 1 homolog	TELO2-interacting protein 1 homolog (Protein SMG10)	TTI1	TTI1 KIAA0406 SMG10	Homo sapiens (Human)	1089	NP_001290386.1;NP_055472.1;	AB007866;BR000854;CH471077;CH471077;BC013121;BC013755;
TTLL12		Q14166	Tubulin--tyrosine ligase-like protein 12	Tubulin--tyrosine ligase-like protein 12 (Inactive tubulin--tyrosine ligase-like protein 12)	TTL12	TTLL12 KIAA0153	Homo sapiens (Human)	644	NP_055955.1;	CT841516;CH471138;BC001070;D63487;
TTN		Q8WZ42	Titin	Titin (EC 2.7.11.1) (Connectin) (Rhabdomyosarcoma antigen MU-RMS-40.14)	TITIN	TTN	Homo sapiens (Human)	34350	NP_001243779.1 [Q8WZ42-1];NP_003310.4 [Q8WZ42-3];NP_596869.4 [Q8WZ42-11];NP_596870.2 [Q8WZ42-6];NP_597676.3 [Q8WZ42-10];	X90568;X90569;AJ277892;AJ277892;AJ277892;AJ277892;AJ277892;AC023270;BC013396;BC058824;BC070170;BC107797;X98114;X98115;X83270;AF058332;AF058332;AF525413;DQ248309;X64698;X64699;X64697;X69490;AL713647;
TUBA1C		Q9BQE3	Tubulin alpha-1C chain	Tubulin alpha-1C chain (Alpha-tubulin 6) (Tubulin alpha-6 chain) [Cleaved into: Detyrosinated tubulin alpha-1C chain]	TBA1C	TUBA1C TUBA6	Homo sapiens (Human)	449	NP_116093.1;	BC004949;BC005946;BC011790;BC019298;BC021088;BC051297;BC063036;
TUBA4A		P68366	Tubulin alpha-4A chain	Tubulin alpha-4A chain (Alpha-tubulin 1) (Testis-specific alpha-tubulin) (Tubulin H2-alpha) (Tubulin alpha-1 chain)	TBA4A	TUBA4A TUBA1	Homo sapiens (Human)	448	NP_001265481.1 [P68366-2];NP_005991.1 [P68366-1];	X06956;BT006731;AK054731;AK299958;AY895018;CH471063;CH471063;BC009238;
TUBB3		Q13509	Tubulin beta-3 chain	Tubulin beta-3 chain (Tubulin beta-4 chain) (Tubulin beta-III)	TBB3	TUBB3 TUBB4	Homo sapiens (Human)	450	NP_001184110.1 [Q13509-2];NP_006077.2 [Q13509-1];	U47634;AF427491;AK122757;AK292219;CH471184;BC000748;BC003021;
TUBB6		Q9BUF5	Tubulin beta-6 chain	Tubulin beta-6 chain (Tubulin beta class V)	TBB6	TUBB6	Homo sapiens (Human)	446	NP_001290453.1;NP_001290454.1;NP_001290455.1;NP_001290456.1;NP_001290457.1;NP_001290458.1;NP_001290459.1;NP_115914.1;	AK001295;AK022340;BC002654;
TUFM		P49411	Elongation factor Tu, mitochondrial	Elongation factor Tu, mitochondrial (EF-Tu) (P43)	EFTU	TUFM	Homo sapiens (Human)	452	NP_003312.3;XP_016879108.1;	L38995;S75463;X84694;BC001633;BC010041;Y11797;
TWF1		Q12792	Twinfilin-1	Twinfilin-1 (Protein A6) (Protein tyrosine kinase 9)	TWF1	TWF1 PTK9	Homo sapiens (Human)	350	NP_001229326.1 [Q12792-3];NP_002813.3 [Q12792-2];	U02680;AK127868;AK291223;AK297206;CR541736;CR541761;BT019691;AB209302;BC022344;BC043148;BC068548;
TWF2		Q6IBS0	Twinfilin-2	Twinfilin-2 (A6-related protein) (hA6RP) (Protein tyrosine kinase 9-like) (Twinfilin-1-like protein)	TWF2	TWF2 PTK9L MSTP011	Homo sapiens (Human)	349	NP_009215.1;	Y17169;AL136773;AF109365;CR456732;CR533520;BC000327;BC003161;BC016452;
TXLNA		P40222	Alpha-taxilin	Alpha-taxilin	TXLNA	TXLNA TXLN	Homo sapiens (Human)	546	NP_787048.1;XP_016856051.1;	AF516206;AL832636;AL832637;AL832338;CH471059;CH471059;BC029686;BC046565;BC080578;BC103823;BC103824;
TXN		P10599	Thioredoxin	Thioredoxin (Trx) (ATL-derived factor) (ADF) (Surface-associated sulphydryl protein) (SASP) (allergen Hom s Trx)	THIO	TXN TRDX TRX TRX1	Homo sapiens (Human)	105	NP_001231867.1 [P10599-2];NP_003320.2 [P10599-1];	J04026;X77584;X54539;X54540;X54541;AF276919;AY004872;AF313911;AK289508;CR407665;AF548001;CH471105;CH471105;BC003377;BC054866;AF065241;
TXNDC17		Q9BRA2	Thioredoxin domain-containing protein 17	Thioredoxin domain-containing protein 17 (14 kDa thioredoxin-related protein) (TRP14) (Protein 42-9-9) (Thioredoxin-like protein 5)	TXD17	TXNDC17 TXNL5	Homo sapiens (Human)	123	NP_116120.1;	AJ344101;AK291963;CH471108;BC006405;
TXNDC5		Q8NBS9	Thioredoxin domain-containing protein 5	Thioredoxin domain-containing protein 5 (Endoplasmic reticulum resident protein 46) (ER protein 46) (ERp46) (Thioredoxin-like protein p46)	TXND5	TXNDC5 TLP46 UNQ364/PRO700	Homo sapiens (Human)	432	NP_001139021.1 [Q8NBS9-2];NP_110437.2 [Q8NBS9-1];	AY358646;AK075291;AK315598;CH471087;AJ440721;BC001199;AL834423;
TXNRD1		Q16881	Thioredoxin reductase 1, cytoplasmic	Thioredoxin reductase 1, cytoplasmic (TR) (EC 1.8.1.9) (Gene associated with retinoic and interferon-induced mortality 12 protein) (GRIM-12) (Gene associated with retinoic and IFN-induced mortality 12 protein) (KM-102-derived reductase-like factor) (Thioredoxin reductase TR1)	TRXR1	TXNRD1 GRIM12 KDRF	Homo sapiens (Human)	649	NP_001087240.1 [Q16881-1];NP_001248374.1;NP_001248375.1 [Q16881-7];NP_003321.3 [Q16881-4];NP_877393.1 [Q16881-5];NP_877419.1 [Q16881-5];NP_877420.1 [Q16881-5];	X91247;S79851;D88687;AF077367;AY057105;AY344081;AY344083;AY344084;AY344086;AY344087;AY344089;AY344092;AY344093;AY344095;AY344096;AY344670;AY344673;AY344679;AJ001050;AF208018;AK293322;AK296495;AK304241;CR536506;BT019640;DQ157758;CH471054;BC018122;
TYMP		P19971	Thymidine phosphorylase	Thymidine phosphorylase (TP) (EC 2.4.2.4) (Gliostatin) (Platelet-derived endothelial cell growth factor) (PD-ECGF) (TdRPase)	TYPH	TYMP ECGF1	Homo sapiens (Human)	482	NP_001107227.1 [P19971-1];NP_001107228.1 [P19971-1];NP_001244917.1 [P19971-1];NP_001244918.1 [P19971-2];NP_001944.1 [P19971-1];	M63193;U62317;BC018160;BC052211;
U2AF2		P26368	Splicing factor U2AF 65 kDa subunit	Splicing factor U2AF 65 kDa subunit (U2 auxiliary factor 65 kDa subunit) (hU2AF(65)) (hU2AF65) (U2 snRNP auxiliary factor large subunit)	U2AF2	U2AF2 U2AF65	Homo sapiens (Human)	475	NP_001012496.1 [P26368-2];NP_009210.1 [P26368-1];	X64044;CH471135;BC008740;BC030574;
UBA1		P22314	Ubiquitin-like modifier-activating enzyme 1	Ubiquitin-like modifier-activating enzyme 1 (EC 6.2.1.45) (Protein A1S9) (Ubiquitin-activating enzyme E1)	UBA1	UBA1 A1S9T UBE1	Homo sapiens (Human)	1058	NP_003325.2 [P22314-1];NP_695012.1 [P22314-1];XP_016885269.1 [P22314-1];XP_016885270.1 [P22314-1];	X56976;M58028;CH471164;BC013041;X52897;
UBA2		Q9UBT2	SUMO-activating enzyme subunit 2	SUMO-activating enzyme subunit 2 (EC 2.3.2.-) (Anthracycline-associated resistance ARX) (Ubiquitin-like 1-activating enzyme E1B) (Ubiquitin-like modifier-activating enzyme 2)	SAE2	UBA2 SAE2 UBLE1B HRIHFB2115	Homo sapiens (Human)	640	NP_005490.1 [Q9UBT2-1];	AF090384;AF079566;AF110957;U35832;AL136905;AK124730;BT009781;CR456756;BC003153;AB208872;AB015337;
UBA3		Q8TBC4	NEDD8-activating enzyme E1 catalytic subunit	NEDD8-activating enzyme E1 catalytic subunit (EC 6.2.1.-) (NEDD8-activating enzyme E1C) (Ubiquitin-activating enzyme E1C) (Ubiquitin-like modifier-activating enzyme 3) (Ubiquitin-activating enzyme 3)	UBA3	UBA3 UBE1C	Homo sapiens (Human)	463	NP_003959.3 [Q8TBC4-1];NP_937838.1 [Q8TBC4-2];	AL117566;AK002159;AK289392;CH471055;BC022853;AF046024;AB012190;
UBA6		A0AVT1	Ubiquitin-like modifier-activating enzyme 6	Ubiquitin-like modifier-activating enzyme 6 (Ubiquitin-activating enzyme 6) (EC 6.2.1.45) (Monocyte protein 4) (MOP-4) (Ubiquitin-activating enzyme E1-like protein 2) (E1-L2)	UBA6	UBA6 MOP4 UBE1L2	Homo sapiens (Human)	1052	NP_060697.4 [A0AVT1-1];	AY359880;EF623993;AB014773;AK001670;AK094969;AK314371;AL832015;AL832458;AC096720;BC031637;BC126484;BC126486;
UBAC2		Q8NBM4	Ubiquitin-associated domain-containing protein 2	Ubiquitin-associated domain-containing protein 2 (UBA domain-containing protein 2) (Phosphoglycerate dehydrogenase-like protein 1)	UBAC2	UBAC2 PHGDHL1 PSEC0110	Homo sapiens (Human)	344	NP_001137544.1 [Q8NBM4-1];NP_808882.1 [Q8NBM4-2];XP_006720011.1 [Q8NBM4-3];XP_011519386.1;	AK054563;AK055110;AK075419;AK075516;BC063559;BC072674;BC121138;BC121139;
UBAP2L		Q14157	Ubiquitin-associated protein 2-like	Ubiquitin-associated protein 2-like (Protein NICE-4)	UBP2L	UBAP2L KIAA0144 NICE4	Homo sapiens (Human)	1087	NP_001120792.1 [Q14157-1];NP_001274744.1 [Q14157-4];NP_001274745.1;NP_055662.3 [Q14157-2];XP_005245731.1;XP_011508518.1;XP_016858467.1;XP_016858468.1;XP_016858475.1;XP_016858476.1;XP_016858478.1;XP_016858479.1;	D63478;AK303533;BC003170;AJ243668;AJ243670;AJ243669;
UBE2I		P63279	SUMO-conjugating enzyme UBC9	SUMO-conjugating enzyme UBC9 (EC 2.3.2.-) (RING-type E3 SUMO transferase UBC9) (SUMO-protein ligase) (Ubiquitin carrier protein 9) (Ubiquitin carrier protein I) (Ubiquitin-conjugating enzyme E2 I) (Ubiquitin-protein ligase I) (p18)	UBC9	UBE2I UBC9 UBCE9	Homo sapiens (Human)	158	NP_003336.1;NP_919235.1;NP_919236.1;NP_919237.1;XP_016879129.1;	X96427;U45328;D45050;U29092;U31933;U31882;U66867;U66818;U38785;AJ002385;BT006932;AB208988;AE006466;CH471112;CH471112;CH471112;CH471112;CH471112;BC000427;BC004429;BC051289;
UBE2K		P61086	Ubiquitin-conjugating enzyme E2 K	Ubiquitin-conjugating enzyme E2 K (EC 2.3.2.23) (E2 ubiquitin-conjugating enzyme K) (Huntingtin-interacting protein 2) (HIP-2) (Ubiquitin carrier protein) (Ubiquitin-conjugating enzyme E2-25 kDa) (Ubiquitin-conjugating enzyme E2(25K)) (Ubiquitin-conjugating enzyme E2-25K) (Ubiquitin-protein ligase)	UBE2K	UBE2K HIP2 LIG	Homo sapiens (Human)	200	NP_001104582.1 [P61086-3];NP_001104583.1 [P61086-2];NP_005330.1 [P61086-1];	U58522;AB022435;AB022436;AK291454;AK315524;CH471069;BC022804;BC050600;
UBE2L3		P68036	Ubiquitin-conjugating enzyme E2 L3	Ubiquitin-conjugating enzyme E2 L3 (EC 2.3.2.23) (E2 ubiquitin-conjugating enzyme L3) (L-UBC) (UbcH7) (Ubiquitin carrier protein L3) (Ubiquitin-conjugating enzyme E2-F1) (Ubiquitin-protein ligase L3)	UB2L3	UBE2L3 UBCE7 UBCH7	Homo sapiens (Human)	154	NP_001243284.1 [P68036-3];NP_001243285.1 [P68036-2];NP_003338.1 [P68036-1];	S81003;X92962;AJ000519;AF300336;CR456606;AK293179;AK299985;AK311761;CH471095;BC053368;
UBE2M		P61081	NEDD8-conjugating enzyme Ubc12	NEDD8-conjugating enzyme Ubc12 (EC 2.3.2.-) (NEDD8 carrier protein) (Ubiquitin-conjugating enzyme E2 M)	UBC12	UBE2M UBC12	Homo sapiens (Human)	183	NP_003960.1;	AB012191;AF075599;BT006754;BC058924;
UBE2O		Q9C0C9	(E3-independent) E2 ubiquitin-conjugating enzyme	(E3-independent) E2 ubiquitin-conjugating enzyme (EC 2.3.2.24) (E2/E3 hybrid ubiquitin-protein ligase UBE2O) (Ubiquitin carrier protein O) (Ubiquitin-conjugating enzyme E2 O) (Ubiquitin-conjugating enzyme E2 of 230 kDa) (Ubiquitin-conjugating enzyme E2-230K) (Ubiquitin-protein ligase O)	UBE2O	UBE2O KIAA1734	Homo sapiens (Human)	1292	NP_071349.3;	AB051521;CH471099;BC004525;BC022237;BC025977;BC036820;BC051868;AL832432;AK022940;AK024657;AK025999;
UBE3C		Q15386	Ubiquitin-protein ligase E3C	Ubiquitin-protein ligase E3C (EC 2.3.2.26) (HECT-type ubiquitin transferase E3C) (HectH2)	UBE3C	UBE3C KIAA0010 KIAA10	Homo sapiens (Human)	1083	NP_055486.2 [Q15386-1];	D13635;AC004975;CH236954;CH471149;BC014029;BC026241;
UBE4A		Q14139	Ubiquitin conjugation factor E4 A	Ubiquitin conjugation factor E4 A (EC 2.3.2.27) (RING-type E3 ubiquitin transferase E4 A)	UBE4A	UBE4A KIAA0126	Homo sapiens (Human)	1066	NP_001191006.1 [Q14139-1];NP_004779.2 [Q14139-2];	D50916;EF445042;CH471065;BC052643;BC062695;BC111417;BC112367;
UBQLN1		Q9UMX0	Ubiquilin-1	Ubiquilin-1 (Protein linking IAP with cytoskeleton 1) (PLIC-1) (hPLIC-1)	UBQL1	UBQLN1 DA41 PLIC1	Homo sapiens (Human)	589	NP_038466.2 [Q9UMX0-1];NP_444295.1 [Q9UMX0-2];	AF176069;AF293384;AB035275;HM005532;AL136643;CH471089;CH471089;CH471089;BC010066;BC039294;
UBQLN2		Q9UHD9	Ubiquilin-2	Ubiquilin-2 (Chap1) (DSK2 homolog) (Protein linking IAP with cytoskeleton 2) (PLIC-2) (hPLIC-2) (Ubiquitin-like product Chap1/Dsk2)	UBQL2	UBQLN2 N4BP4 PLIC2 HRIHFB2157	Homo sapiens (Human)	624	NP_038472.2;	AF189009;AF293385;CH471154;BC069237;AL442081;AB015344;
UBQLN4		Q9NRR5	Ubiquilin-4	Ubiquilin-4 (Ataxin-1 interacting ubiquitin-like protein) (A1Up) (Ataxin-1 ubiquitin-like-interacting protein A1U) (Connexin43-interacting protein of 75 kDa) (CIP75)	UBQL4	UBQLN4 C1orf6 CIP75 UBIN	Homo sapiens (Human)	601	NP_001291271.1;NP_064516.2 [Q9NRR5-1];	AF188240;AK314413;BC006410;BC018403;BC063841;AF113544;
UBR4		Q5T4S7	E3 ubiquitin-protein ligase UBR4	E3 ubiquitin-protein ligase UBR4 (EC 2.3.2.27) (600 kDa retinoblastoma protein-associated factor) (N-recognin-4) (RING-type E3 ubiquitin transferase UBR4) (Retinoblastoma-associated factor of 600 kDa) (RBAF600) (p600) (Zinc finger UBR1-type protein 1)	UBR4	UBR4 KIAA0462 KIAA1307 RBAF600 ZUBR1	Homo sapiens (Human)	5183	NP_065816.2 [Q5T4S7-1];	AF348492;AK022322;AB037728;AB007931;BC018694;BC063573;BC073905;BC096758;AJ505016;AL049972;AF055010;
UBTF		P17480	Nucleolar transcription factor 1	Nucleolar transcription factor 1 (Autoantigen NOR-90) (Upstream-binding factor 1) (UBF-1)	UBF1	UBTF UBF UBF1	Homo sapiens (Human)	764	NP_001070151.1 [P17480-2];NP_001070152.1 [P17480-2];NP_055048.1 [P17480-1];XP_006722122.1 [P17480-1];XP_006722123.1 [P17480-1];XP_006722124.1 [P17480-1];XP_016880492.1 [P17480-2];XP_016880493.1 [P17480-2];	X53390;X53461;X56687;AK291733;AK292518;BC042297;
UBXN7		O94888	UBX domain-containing protein 7	UBX domain-containing protein 7	UBXN7	UBXN7 KIAA0794 UBXD7	Homo sapiens (Human)	489	NP_056377.1;	AB018337;AK129880;CH471191;CH471191;BC028986;
UCHL1		P09936	Ubiquitin carboxyl-terminal hydrolase isozyme L1	Ubiquitin carboxyl-terminal hydrolase isozyme L1 (UCH-L1) (EC 3.4.19.12) (Neuron cytoplasmic protein 9.5) (PGP 9.5) (PGP9.5) (Ubiquitin thioesterase L1)	UCHL1	UCHL1	Homo sapiens (Human)	223	NP_004172.2;	AC095043;CH471069;BC000332;BC005117;BC006305;X17377;X04741;AH007277;
UCHL3		P15374	Ubiquitin carboxyl-terminal hydrolase isozyme L3	Ubiquitin carboxyl-terminal hydrolase isozyme L3 (UCH-L3) (EC 3.4.19.12) (Ubiquitin thioesterase L3)	UCHL3	UCHL3	Homo sapiens (Human)	230	NP_001257881.1;NP_005993.1;	M30496;BT019359;CR456855;AK313665;CH471093;BC018125;
UCHL5		Q9Y5K5	Ubiquitin carboxyl-terminal hydrolase isozyme L5	Ubiquitin carboxyl-terminal hydrolase isozyme L5 (UCH-L5) (EC 3.4.19.12) (Ubiquitin C-terminal hydrolase UCH37) (Ubiquitin thioesterase L5)	UCHL5	UCHL5 UCH37 AD-019 CGI-70	Homo sapiens (Human)	329	NP_001186190.1 [Q9Y5K5-3];NP_001186191.1 [Q9Y5K5-4];NP_001186192.1 [Q9Y5K5-2];NP_057068.1 [Q9Y5K5-1];	AF147717;AF151828;AF157320;BT006790;BC015521;BC025369;
UFD1L		Q92890	Ubiquitin recognition factor in ER-associated degradation protein 1	Ubiquitin recognition factor in ER-associated degradation protein 1 (Ubiquitin fusion degradation protein 1) (UB fusion protein 1)	UFD1	UFD1 UFD1L	Homo sapiens (Human)	307	NP_001030324.2 [Q92890-3];NP_005650.2 [Q92890-2];	U64444;AF141201;CR456607;BC001049;BC005087;
UGDH		O60701	UDP-glucose 6-dehydrogenase	UDP-glucose 6-dehydrogenase (UDP-Glc dehydrogenase) (UDP-GlcDH) (UDPGDH) (EC 1.1.1.22)	UGDH	UGDH	Homo sapiens (Human)	494	NP_001171629.1 [O60701-2];NP_001171630.1 [O60701-3];NP_003350.1 [O60701-1];	AF061016;AJ007702;AJ272274;AJ272275;AJ272276;AJ272277;AJ272278;AJ272279;AJ272280;AJ272281;AK097930;AK297737;CH471069;BC022781;AF049126;
UGP2		Q16851	UTP--glucose-1-phosphate uridylyltransferase	UTP--glucose-1-phosphate uridylyltransferase (EC 2.7.7.9) (UDP-glucose pyrophosphorylase) (UDPGP) (UGPase)	UGPA	UGP2 UGP1	Homo sapiens (Human)	508	NP_001001521.1 [Q16851-2];NP_006750.3 [Q16851-1];XP_005264594.1 [Q16851-2];XP_005264595.1 [Q16851-2];	U27460;BC000173;BC002954;BC047004;
UMPS		P11172	Uridine 5'-monophosphate synthase	Uridine 5'-monophosphate synthase (UMP synthase) [Includes: Orotate phosphoribosyltransferase (OPRT) (OPRTase) (EC 2.4.2.10); Orotidine 5'-phosphate decarboxylase (ODC) (EC 4.1.1.23) (OMPdecase)]	UMPS	UMPS OK/SW-cl.21	Homo sapiens (Human)	480	NP_000364.1 [P11172-1];	J03626;D86227;D86228;D86230;AB041359;EU921891;EU921895;AB062285;CR456787;AL080099;AY691629;BC000364;BC007511;M36661;
UNC45A		Q9H3U1	Protein unc-45 homolog A	Protein unc-45 homolog A (Unc-45A) (GCUNC-45) (Smooth muscle cell-associated protein 1) (SMAP-1)	UN45A	UNC45A SMAP1	Homo sapiens (Human)	944	NP_001034764.1 [Q9H3U1-2];NP_001310548.1 [Q9H3U1-1];NP_001310550.1 [Q9H3U1-2];NP_061141.2 [Q9H3U1-1];XP_011520081.1;	AB014729;AB014736;AL357537;AL357538;AK291622;AK125721;CH471101;BC006214;BC010995;BC037992;BC045635;
UNG		P13051	Uracil-DNA glycosylase	Uracil-DNA glycosylase (UDG) (EC 3.2.2.27)	UNG	UNG DGU UNG1 UNG15	Homo sapiens (Human)	313	NP_003353.1 [P13051-2];NP_550433.1 [P13051-1];	X15653;X89398;X89398;Y09008;AF526277;AK291341;AK313552;CH471054;CH471054;BC015205;BC050634;
UPF1		Q92900	Regulator of nonsense transcripts 1	Regulator of nonsense transcripts 1 (EC 3.6.4.-) (ATP-dependent helicase RENT1) (Nonsense mRNA reducing factor 1) (NORF1) (Up-frameshift suppressor 1 homolog) (hUpf1)	RENT1	UPF1 KIAA0221 RENT1	Homo sapiens (Human)	1129	NP_001284478.1 [Q92900-1];NP_002902.2 [Q92900-2];	U65533;U59323;D86988;AF074016;AC003972;BC039817;
UQCR10		Q9UDW1	Cytochrome b-c1 complex subunit 9	Cytochrome b-c1 complex subunit 9 (Complex III subunit 9) (Complex III subunit X) (Cytochrome c1 non-heme 7 kDa protein) (Ubiquinol-cytochrome c reductase complex 7.2 kDa protein)	QCR9	UQCR10 UCRC HSPC119	Homo sapiens (Human)	63	NP_001003684.1 [Q9UDW1-2];NP_037519.2 [Q9UDW1-1];	AB028598;AF161468;BC005402;BC015971;
UQCRB		P14927	Cytochrome b-c1 complex subunit 7	Cytochrome b-c1 complex subunit 7 (Complex III subunit 7) (Complex III subunit VII) (QP-C) (Ubiquinol-cytochrome c reductase complex 14 kDa protein)	QCR7	UQCRB UQBP	Homo sapiens (Human)	111	NP_001186904.1;NP_001241681.1 [P14927-2];NP_006285.1 [P14927-1];	X13585;M22348;CR542176;CR542196;M26730;M35761;M26706;M26707;M26700;M26701;CH471060;BC005230;M37387;
UQCRC1		P31930	Cytochrome b-c1 complex subunit 1, mitochondrial	Cytochrome b-c1 complex subunit 1, mitochondrial (Complex III subunit 1) (Core protein I) (Ubiquinol-cytochrome-c reductase complex core protein 1)	QCR1	UQCRC1	Homo sapiens (Human)	480	NP_003356.2;	L16842;D26485;AK313090;CH471055;BC009586;
UQCRC2		P22695	Cytochrome b-c1 complex subunit 2, mitochondrial	Cytochrome b-c1 complex subunit 2, mitochondrial (Complex III subunit 2) (Core protein II) (Ubiquinol-cytochrome-c reductase complex core protein 2)	QCR2	UQCRC2	Homo sapiens (Human)	453	NP_003357.2;	J04973;AK094006;CH471249;BC003136;BC000484;
UQCRH		P07919	Cytochrome b-c1 complex subunit 6, mitochondrial	Cytochrome b-c1 complex subunit 6, mitochondrial (Complex III subunit 6) (Complex III subunit VIII) (Cytochrome c1 non-heme 11 kDa protein) (Mitochondrial hinge protein) (Ubiquinol-cytochrome c reductase complex 11 kDa protein)	QCR6	UQCRH	Homo sapiens (Human)	91	NP_005995.2;	M36647;Y00764;BT007070;AK311967;CH471059;CH471059;BC001426;BC001934;BC015177;BC107703;S61826;
UQCRQ		O14949	Cytochrome b-c1 complex subunit 8	Cytochrome b-c1 complex subunit 8 (Complex III subunit 8) (Complex III subunit VIII) (Ubiquinol-cytochrome c reductase complex 9.5 kDa protein) (Ubiquinol-cytochrome c reductase complex ubiquinone-binding protein QP-C)	QCR8	UQCRQ	Homo sapiens (Human)	82	NP_055217.2;	D50369;BC001390;BC090048;
USMG5		Q96IX5	ATP synthase membrane subunit DAPIT, mitochondrial	ATP synthase membrane subunit DAPIT, mitochondrial (Diabetes-associated protein in insulin-sensitive tissues) (HCV F-transactivated protein 2) (Up-regulated during skeletal muscle growth protein 5)	ATPMD	ATP5MD DAPIT HCVFTP2 USMG5 PD04912	Homo sapiens (Human)	58	NP_001193355.1;NP_001193356.1;NP_116136.1;	AY740522;AJ272056;AK311888;CH471066;CH471066;CH471066;BC007087;BC072683;BC091507;
USP10		Q14694	Ubiquitin carboxyl-terminal hydrolase 10	Ubiquitin carboxyl-terminal hydrolase 10 (EC 3.4.19.12) (Deubiquitinating enzyme 10) (Ubiquitin thioesterase 10) (Ubiquitin-specific-processing protease 10)	UBP10	USP10 KIAA0190	Homo sapiens (Human)	798	NP_001259004.1 [Q14694-3];NP_005144.2 [Q14694-1];	D80012;AK299618;AK315570;AL162049;BX537402;BC000263;
USP14		P54578	Ubiquitin carboxyl-terminal hydrolase 14	Ubiquitin carboxyl-terminal hydrolase 14 (EC 3.4.19.12) (Deubiquitinating enzyme 14) (Ubiquitin thioesterase 14) (Ubiquitin-specific-processing protease 14)	UBP14	USP14 TGT	Homo sapiens (Human)	494	NP_001032411.1 [P54578-2];NP_005142.1 [P54578-1];	U30888;BT007183;AK297605;BC003556;
USP39		Q53GS9	U4/U6.U5 tri-snRNP-associated protein 2	U4/U6.U5 tri-snRNP-associated protein 2 (Inactive ubiquitin-specific peptidase 39) (SAD1 homolog) (U4/U6.U5 tri-snRNP-associated 65 kDa protein) (65K)	SNUT2	USP39 CGI-21 HSPC332 PRO2855	Homo sapiens (Human)	565	NP_001243654.1 [Q53GS9-1];NP_001243655.1 [Q53GS9-3];NP_001243656.1;NP_001243657.1 [Q53GS9-2];NP_006581.2 [Q53GS9-1];XP_006711985.1;XP_006711986.1;XP_011530789.1;XP_011530790.1;XP_016858671.1;	AF353989;AF132955;AK289451;AK001047;AK295257;AK222852;CH471053;CH471053;CH471053;CH471053;BC001384;BC067273;AF130096;AF161450;
USP7		Q93009	Ubiquitin carboxyl-terminal hydrolase 7	Ubiquitin carboxyl-terminal hydrolase 7 (EC 3.4.19.12) (Deubiquitinating enzyme 7) (Herpesvirus-associated ubiquitin-specific protease) (Ubiquitin thioesterase 7) (Ubiquitin-specific-processing protease 7)	UBP7	USP7 HAUSP	Homo sapiens (Human)	1102	NP_001273386.1 [Q93009-3];NP_001308787.1;NP_003461.2 [Q93009-1];	Z72499;AK302771;CH471112;
UTP15		Q8TED0	U3 small nucleolar RNA-associated protein 15 homolog	U3 small nucleolar RNA-associated protein 15 homolog	UTP15	UTP15	Homo sapiens (Human)	518	NP_001271359.1 [Q8TED0-3];NP_001271360.1 [Q8TED0-2];NP_115551.2 [Q8TED0-1];XP_011541982.1 [Q8TED0-1];	AK022849;AK074217;AK300525;AK302021;BC013064;CR457295;
VAMP3		Q15836	Vesicle-associated membrane protein 3	Vesicle-associated membrane protein 3 (VAMP-3) (Cellubrevin) (CEB) (Synaptobrevin-3)	VAMP3	VAMP3 SYB3	Homo sapiens (Human)	100	NP_004772.1;	U64520;BT007327;BC003570;BC005941;BC007050;
VAMP7		P51809	Vesicle-associated membrane protein 7	Vesicle-associated membrane protein 7 (VAMP-7) (Synaptobrevin-like protein 1) (Tetanus-insensitive VAMP) (Ti-VAMP)	VAMP7	VAMP7 SYBL1	Homo sapiens (Human)	220	NP_001138621.1 [P51809-3];NP_001172112.1 [P51809-2];NP_005629.1 [P51809-1];	X92396;AJ271736;AJ549301;AJ295938;AK222794;BC056141;
VAMP8		Q9BV40	Vesicle-associated membrane protein 8	Vesicle-associated membrane protein 8 (VAMP-8) (Endobrevin) (EDB)	VAMP8	VAMP8	Homo sapiens (Human)	100	NP_003752.2;	AF053233;BT006700;CR456995;AC016753;BC001634;
VAPA		Q9P0L0	Vesicle-associated membrane protein-associated protein A	Vesicle-associated membrane protein-associated protein A (VAMP-A) (VAMP-associated protein A) (VAP-A) (33 kDa VAMP-associated protein) (VAP-33)	VAPA	VAPA VAP33	Homo sapiens (Human)	249	NP_003565.4 [Q9P0L0-2];NP_919415.2 [Q9P0L0-1];	AF044670;AF154847;CH471113;CH471113;BC002992;AF057358;AF086627;BT019618;
VAPB		O95292	Vesicle-associated membrane protein-associated protein B/C	Vesicle-associated membrane protein-associated protein B/C (VAMP-B/VAMP-C) (VAMP-associated protein B/C) (VAP-B/VAP-C)	VAPB	VAPB UNQ484/PRO983	Homo sapiens (Human)	243	NP_001182606.1 [O95292-2];NP_004729.1 [O95292-1];	AF086628;AF086629;AF160212;AY358464;BC001712;
VARS		P26640	Valine--tRNA ligase	Valine--tRNA ligase (EC 6.1.1.9) (Protein G7a) (Valyl-tRNA synthetase) (ValRS)	SYVC	VARS1 G7A VARS VARS2	Homo sapiens (Human)	1264	NP_006286.1 [P26640-1];	X59303;AF134726;BA000025;AK302762;CH471081;BC012808;M98326;
VASP		P50552	Vasodilator-stimulated phosphoprotein	Vasodilator-stimulated phosphoprotein (VASP)	VASP	VASP	Homo sapiens (Human)	380	NP_003361.1;	Z46389;CH471126;AK314812;BC026019;BC038224;X98534;X98533;
VAT1		Q99536	Synaptic vesicle membrane protein VAT-1 homolog	Synaptic vesicle membrane protein VAT-1 homolog (EC 1.-.-.-)	VAT1	VAT1	Homo sapiens (Human)	393	NP_006364.2 [Q99536-1];	L78833;BT007369;AK298536;AK290460;AK315838;CH471152;BC001913;BC008725;BC014279;BC015041;BC090858;U18009;
VBP1		P61758	Prefoldin subunit 3	Prefoldin subunit 3 (HIBBJ46) (von Hippel-Lindau-binding protein 1) (VBP-1) (VHL-binding protein 1)	PFD3	VBP1 PFDN3	Homo sapiens (Human)	197	NP_001290472.1;NP_001290473.1 [P61758-2];NP_001290474.1;NP_003363.1 [P61758-1];	U96759;Y17394;AK301646;AK313420;BT019604;AL356738;BC046094;U56833;
VCAN		P13611	Versican core protein	Versican core protein (Chondroitin sulfate proteoglycan core protein 2) (Chondroitin sulfate proteoglycan 2) (Glial hyaluronate-binding protein) (GHAP) (Large fibroblast proteoglycan) (PG-M)	CSPG2	VCAN CSPG2	Homo sapiens (Human)	3396	NP_001119808.1 [P13611-4];NP_001157569.1 [P13611-2];NP_001157570.1 [P13611-3];NP_004376.2 [P13611-1];	X15998;U16306;U26555;D32039;S52488;J02814;AF084545;
VCL		P18206	Vinculin	Vinculin (Metavinculin) (MV)	VINC	VCL	Homo sapiens (Human)	1134	NP_003364.1 [P18206-2];NP_054706.1 [P18206-1];	M33308;BX537994;AL596247;AL731576;AL731576;AL596247;BC039174;L04933;S87180;S87175;S87178;S87223;S87218;
VCP		P55072	Transitional endoplasmic reticulum ATPase	Transitional endoplasmic reticulum ATPase (TER ATPase) (EC 3.6.4.6) (15S Mg(2+)-ATPase p97 subunit) (Valosin-containing protein) (VCP)	TERA	VCP	Homo sapiens (Human)	806	NP_009057.1;	AC004472;AF100752;AK312310;CH471071;BC110913;BC121794;Z70768;
VDAC1		P21796	Voltage-dependent anion-selective channel protein 1	Voltage-dependent anion-selective channel protein 1 (VDAC-1) (hVDAC1) (Outer mitochondrial membrane protein porin 1) (Plasmalemmal porin) (Porin 31HL) (Porin 31HM)	VDAC1	VDAC1 VDAC	Homo sapiens (Human)	283	NP_003365.1;XP_005272132.1;XP_016865310.1;XP_016865311.1;XP_016865312.1;	L06132;AJ250032;AJ250033;AJ250034;AJ250035;AJ250036;AJ250037;AJ250038;AJ250039;AF151097;AF151093;AF151094;AF151095;AF151096;AC005200;AK122953;CH471062;CH471062;CH471062;CH471062;CH471062;BC008482;BC071168;BC090042;
VDAC2		P45880	Voltage-dependent anion-selective channel protein 2	Voltage-dependent anion-selective channel protein 2 (VDAC-2) (hVDAC2) (Outer mitochondrial membrane protein porin 2)	VDAC2	VDAC2	Homo sapiens (Human)	294	NP_001171712.1 [P45880-1];NP_001171752.1 [P45880-3];NP_001311017.1 [P45880-3];NP_003366.2 [P45880-3];	L08666;L08666;L06328;AF152227;AF152220;AF152221;AF152222;AF152223;AF152224;AF152225;AF152226;CR456964;BC000165;BC012883;BC072407;
VDAC3		Q9Y277	Voltage-dependent anion-selective channel protein 3	Voltage-dependent anion-selective channel protein 3 (VDAC-3) (hVDAC3) (Outer mitochondrial membrane protein porin 3)	VDAC3	VDAC3	Homo sapiens (Human)	283	NP_001129166.1 [Q9Y277-2];NP_005653.3 [Q9Y277-1];	U90943;AF038962;BC056870;AH008073;
VKORC1		Q9BQB6	Vitamin K epoxide reductase complex subunit 1	Vitamin K epoxide reductase complex subunit 1 (EC 1.17.4.4) (Vitamin K1 2,3-epoxide reductase subunit 1)	VKOR1	VKORC1 VKOR MSTP134 MSTP576 UNQ308/PRO351	Homo sapiens (Human)	163	NP_001298240.1;NP_076869.1 [Q9BQB6-1];NP_996560.1 [Q9BQB6-3];	AY423044;AY521634;AF176924;AY466113;AY587020;AK289790;AK312005;CH471192;CH471192;BC002911;AY358456;
VKORC1L1		Q8N0U8	Vitamin K epoxide reductase complex subunit 1-like protein 1	Vitamin K epoxide reductase complex subunit 1-like protein 1 (VKORC1-like protein 1) (EC 1.17.4.4)	VKORL	VKORC1L1	Homo sapiens (Human)	176	NP_001271271.1 [Q8N0U8-2];NP_775788.2 [Q8N0U8-1];	AY423045;AK304077;BC027734;CR627471;
VMA21		Q3ZAQ7	Vacuolar ATPase assembly integral membrane protein VMA21	Vacuolar ATPase assembly integral membrane protein VMA21 (Myopathy with excessive autophagy protein)	VMA21	VMA21 MEAX XMEA	Homo sapiens (Human)	101	NP_001017980.1 [Q3ZAQ7-1];XP_011529427.1;	AK096835;BC103701;BC103702;BC105693;BC105694;BC110800;
VPS24		Q9Y3E7	Charged multivesicular body protein 3	Charged multivesicular body protein 3 (Chromatin-modifying protein 3) (Neuroendocrine differentiation factor) (Vacuolar protein sorting-associated protein 24) (hVps24)	CHMP3	CHMP3 CGI149 NEDF VPS24 CGI-149	Homo sapiens (Human)	222	NP_001005753.1 [Q9Y3E7-2];NP_001180446.1 [Q9Y3E7-4];NP_001185883.1 [Q9Y3E7-3];NP_057163.1 [Q9Y3E7-1];	AF219226;AY364249;AF151907;AK290725;AK294389;AK312353;AK315835;AC015971;AC068288;CH471053;CH471053;CH471053;CH471053;BC004419;
VPS25		Q9BRG1	Vacuolar protein-sorting-associated protein 25	Vacuolar protein-sorting-associated protein 25 (hVps25) (Dermal papilla-derived protein 9) (ELL-associated protein of 20 kDa) (ESCRT-II complex subunit VPS25)	VPS25	VPS25 DERP9 EAP20	Homo sapiens (Human)	176	NP_115729.1;	AB014763;AK312092;CH471152;BC006282;
VPS26A		O75436	Vacuolar protein sorting-associated protein 26A	Vacuolar protein sorting-associated protein 26A (Vesicle protein sorting 26A) (hVPS26)	VP26A	VPS26A VPS26	Homo sapiens (Human)	327	NP_001030337.1 [O75436-2];NP_001305875.1;NP_004887.2 [O75436-1];	AF175266;AF054179;AK022992;AK315496;CH471083;BC022505;
VPS26B		Q4G0F5	Vacuolar protein sorting-associated protein 26B	Vacuolar protein sorting-associated protein 26B (Vesicle protein sorting 26B)	VP26B	VPS26B	Homo sapiens (Human)	336	NP_443107.1;	AF452718;BC009747;BC014128;BC098386;
VPS35		Q96QK1	Vacuolar protein sorting-associated protein 35	Vacuolar protein sorting-associated protein 35 (hVPS35) (Maternal-embryonic 3) (Vesicle protein sorting 35)	VPS35	VPS35 MEM3 TCCCTA00141	Homo sapiens (Human)	796	NP_060676.2;	AF191298;AF186382;AF175265;AF183418;AK001614;AK023650;AK000395;AL136888;AL512769;BC002414;BC010362;BC093036;AY007112;
VPS45		Q9NRW7	Vacuolar protein sorting-associated protein 45	Vacuolar protein sorting-associated protein 45 (h-VPS45) (hlVps45)	VPS45	VPS45 VPS45A VPS45B	Homo sapiens (Human)	570	NP_001266282.1 [Q9NRW7-2];NP_001266283.1;NP_009190.2 [Q9NRW7-1];	U35246;AJ133421;AF165513;AK023170;AK223214;AL358073;CH471121;CH471121;BC012932;BC028382;
VPS4A		Q9UN37	Vacuolar protein sorting-associated protein 4A	Vacuolar protein sorting-associated protein 4A (EC 3.6.4.6) (Protein SKD2) (VPS4-1) (hVPS4)	VPS4A	VPS4A VPS4	Homo sapiens (Human)	437	NP_037377.1;	AF255952;AF282903;AF132747;AF159063;AF112215;AK315026;CH471092;BC047932;AF155740;
VPS53		Q5VIR6	Vacuolar protein sorting-associated protein 53 homolog	Vacuolar protein sorting-associated protein 53 homolog	VPS53	VPS53 PP13624	Homo sapiens (Human)	699	NP_001121631.1 [Q5VIR6-4];NP_060759.2 [Q5VIR6-2];	AY444797;AF246287;EU021218;AK001841;AK290343;CH471108;BC006116;AF318335;
VTA1		Q9NP79	Vacuolar protein sorting-associated protein VTA1 homolog	Vacuolar protein sorting-associated protein VTA1 homolog (Dopamine-responsive gene 1 protein) (DRG-1) (LYST-interacting protein 5) (LIP5) (SKD1-binding protein 1) (SBP1)	VTA1	VTA1 C6orf55 HSPC228 My012	Homo sapiens (Human)	307	NP_001273300.1;NP_001273301.1 [Q9NP79-2];NP_057569.2 [Q9NP79-1];	AF271994;AF060225;AF151062;AL136684;AK000051;AK301376;CR457207;CH471051;CH471051;BC005937;BC006989;BC022536;
VTCN1		Q7Z7D3	V-set domain-containing T-cell activation inhibitor 1	V-set domain-containing T-cell activation inhibitor 1 (B7 homolog 4) (B7-H4) (B7h.5) (Immune costimulatory protein B7-H4) (Protein B7S1) (T-cell costimulatory molecule B7x)	VTCN1	VTCN1 B7H4 UNQ659/PRO1291	Homo sapiens (Human)	282	NP_001240778.1 [Q7Z7D3-4];NP_001240779.1 [Q7Z7D3-2];NP_078902.2 [Q7Z7D3-1];	AY280972;AY346100;DQ103757;AY442303;AY358352;AK026071;AK303466;CH471122;CH471122;BC065717;BC074729;DQ836392;
VTN		P04004	Vitronectin	Vitronectin (VN) (S-protein) (Serum-spreading factor) (V75) [Cleaved into: Vitronectin V65 subunit; Vitronectin V10 subunit; Somatomedin-B]	VTNC	VTN	Homo sapiens (Human)	478	NP_000629.3;	X03168;X05006;AK312968;AF382388;BC005046;
WARS		P23381	Tryptophan--tRNA ligase, cytoplasmic	Tryptophan--tRNA ligase, cytoplasmic (EC 6.1.1.2) (Interferon-induced protein 53) (IFP53) (Tryptophanyl-tRNA synthetase) (TrpRS) (hWRS) [Cleaved into: T1-TrpRS; T2-TrpRS]	SYWC	WARS1 IFI53 WARS WRS	Homo sapiens (Human)	471	NP_004175.2 [P23381-1];NP_776049.1 [P23381-1];NP_998810.1 [P23381-2];NP_998811.1 [P23381-2];XP_005268101.1 [P23381-1];XP_006720312.1 [P23381-1];XP_011535435.1 [P23381-1];XP_011535437.1;XP_011535438.1 [P23381-2];XP_016877116.1 [P23381-1];XP_016877117.1;XP_016877118.1 [P23381-1];	M77804;X59892;M61715;X62570;BX248006;AK056100;AK291141;CH471061;BC017489;BC095453;S82905;X67920;X67921;X67922;X67923;X67924;X67925;X67926;X67927;X67928;
WBP11		Q9Y2W2	WW domain-binding protein 11	WW domain-binding protein 11 (WBP-11) (Npw38-binding protein) (NpwBP) (SH3 domain-binding protein SNP70) (Splicing factor that interacts with PQBP-1 and PP1)	WBP11	WBP11 NPWBP SIPP1 SNP70	Homo sapiens (Human)	641	NP_057396.1;	AB029309;AF118023;BC001621;BC016441;BC023532;
WDR1		O75083	WD repeat-containing protein 1	WD repeat-containing protein 1 (Actin-interacting protein 1) (AIP1) (NORI-1)	WDR1	WDR1	Homo sapiens (Human)	606	NP_005103.2 [O75083-3];NP_059830.1 [O75083-1];	AF020056;AF020260;AB010427;AK291614;BC000201;BC002489;BC030541;AL050108;AL110208;
WDR18		Q9BV38	WD repeat-containing protein 18	WD repeat-containing protein 18	WDR18	WDR18	Homo sapiens (Human)	432	NP_077005.2;	AC004528;BC000040;BC001648;
WDR26		Q9H7D7	WD repeat-containing protein 26	WD repeat-containing protein 26 (CUL4- and DDB1-associated WDR protein 2) (Myocardial ischemic preconditioning up-regulated protein 2)	WDR26	WDR26 CDW2 MIP2 PRO0852	Homo sapiens (Human)	661	NP_001108585.2 [Q9H7D7-2];NP_079436.4 [Q9H7D7-1];	AB209887;BC031471;BC034498;BC052301;BC063817;AY221751;AY304473;AF130049;EF011612;AK024669;
WDR3		Q9UNX4	WD repeat-containing protein 3	WD repeat-containing protein 3	WDR3	WDR3	Homo sapiens (Human)	943	NP_006775.1;	AF083217;
WDR36		Q8NI36	WD repeat-containing protein 36	WD repeat-containing protein 36 (T-cell activation WD repeat-containing protein) (TA-WDRP)	WDR36	WDR36	Homo sapiens (Human)	951	NP_644810.1;	AF385437;BC133025;BC136517;AK095312;CR749211;
WDR61		Q9GZS3	WD repeat-containing protein 61	WD repeat-containing protein 61 (Meiotic recombination REC14 protein homolog) (SKI8 homolog) (Ski8) [Cleaved into: WD repeat-containing protein 61, N-terminally processed]	WDR61	WDR61	Homo sapiens (Human)	305	NP_001290176.1;NP_001290177.1;NP_079510.1;XP_011520396.1;	AF309553;AF100786;AF127799;AK024754;CR457333;CH471136;CH471136;BC010080;
WDR75		Q8IWA0	WD repeat-containing protein 75	WD repeat-containing protein 75 (U3 small nucleolar RNA-associated protein 17 homolog)	WDR75	WDR75 UTP17	Homo sapiens (Human)	830	NP_001290025.1;NP_115544.1;	AL122097;CR749440;AC013439;BC040567;BC006816;AK022581;AK022607;AK023276;
WDR82		Q6UXN9	WD repeat-containing protein 82	WD repeat-containing protein 82 (Protein TMEM113) (Swd2)	WDR82	WDR82 TMEM113 WDR82A UNQ9342/PRO34047	Homo sapiens (Human)	313	NP_079498.2;	AY358264;AK074290;AK291380;CH471055;
WFS1		O76024	Wolframin	Wolframin	WFS1	WFS1	Homo sapiens (Human)	890	NP_001139325.1;NP_005996.2;	Y18064;AF084481;AK312897;CH471131;CH471131;CH471131;BC030130;
WHSC2		Q9H3P2	Negative elongation factor A	Negative elongation factor A (NELF-A) (Wolf-Hirschhorn syndrome candidate 2 protein)	NELFA	NELFA WHSC2 P/OKcl.15	Homo sapiens (Human)	528	NP_005654.3 [Q9H3P2-1];	AF101434;AB044549;AF131751;AK126056;CH471131;BC002764;
WRNIP1		Q96S55	ATPase WRNIP1	ATPase WRNIP1 (EC 3.6.1.3) (Werner helicase-interacting protein 1)	WRIP1	WRNIP1 WHIP	Homo sapiens (Human)	665	NP_064520.2 [Q96S55-1];NP_569079.1 [Q96S55-2];	AB056152;AK026179;AK315471;AB209723;AK223593;CH471087;BC018923;AF218313;
XP32		Q5T750	Skin-specific protein 32	Skin-specific protein 32	XP32	XP32 C1orf68	Homo sapiens (Human)	250	NP_001019850.1;	CH471121;AF005081;
XPO1		O14980	Exportin-1	Exportin-1 (Exp1) (Chromosome region maintenance 1 protein homolog)	XPO1	XPO1 CRM1	Homo sapiens (Human)	1071	NP_003391.1;XP_006712157.1;XP_011531399.1;	Y08614;D89729;AK289920;BX647758;CR749840;AC016727;CH471053;CH471053;BC032847;
XPO5		Q9HAV4	Exportin-5	Exportin-5 (Exp5) (Ran-binding protein 21)	XPO5	XPO5 KIAA1291 RANBP21	Homo sapiens (Human)	1204	NP_065801.1;	AF271159;AF298880;AB033117;BC000129;BC008347;BC009969;BC062635;AL137467;AK001195;AK022718;
XPO7		Q9UIA9	Exportin-7	Exportin-7 (Exp7) (Ran-binding protein 16)	XPO7	XPO7 KIAA0745 RANBP16	Homo sapiens (Human)	1087	NP_055839.3;	AF064729;AB018288;BC014219;BC030785;
XPOT		O43592	Exportin-T	Exportin-T (Exportin(tRNA)) (tRNA exportin)	XPOT	XPOT	Homo sapiens (Human)	962	NP_009166.2;XP_016874237.1;	AF039022;Y16414;BC000950;BC020569;
XRCC6		P12956	X-ray repair cross-complementing protein 6	X-ray repair cross-complementing protein 6 (EC 3.6.4.-) (EC 4.2.99.-) (5'-deoxyribose-5-phosphate lyase Ku70) (5'-dRP lyase Ku70) (70 kDa subunit of Ku antigen) (ATP-dependent DNA helicase 2 subunit 1) (ATP-dependent DNA helicase II 70 kDa subunit) (CTC box-binding factor 75 kDa subunit) (CTC75) (CTCBF) (DNA repair protein XRCC6) (Lupus Ku autoantigen protein p70) (Ku70) (Thyroid-lupus autoantigen) (TLAA) (X-ray repair complementing defective repair in Chinese hamster cells 6)	XRCC6	XRCC6 G22P1	Homo sapiens (Human)	609	NP_001275905.1 [P12956-1];NP_001275906.1 [P12956-2];NP_001460.1 [P12956-1];	J04607;J04611;M32865;S38729;AK055786;CR542219;AY870329;CH471095;BC008343;BC010034;BC012154;BC018259;BC072449;
XRN2		Q9H0D6	5'-3' exoribonuclease 2	5'-3' exoribonuclease 2 (EC 3.1.13.-) (DHM1-like protein) (DHP protein)	XRN2	XRN2	Homo sapiens (Human)	950	NP_001304889.1;NP_036387.2 [Q9H0D6-1];	AF064257;AF152169;AY382900;AL136841;AK000084;BC006417;
YARS		P54577	Tyrosine--tRNA ligase, cytoplasmic	Tyrosine--tRNA ligase, cytoplasmic (EC 6.1.1.1) (Tyrosyl-tRNA synthetase) (TyrRS) [Cleaved into: Tyrosine--tRNA ligase, cytoplasmic, N-terminally processed]	SYYC	YARS1 YARS	Homo sapiens (Human)	528	NP_003671.1;	U40714;U89436;AK125213;AK223608;CH471059;CH471059;BC001933;BC004151;BC016689;
YARS2		Q9Y2Z4	Tyrosine--tRNA ligase, mitochondrial	Tyrosine--tRNA ligase, mitochondrial (EC 6.1.1.1) (Tyrosyl-tRNA synthetase) (TyrRS)	SYYM	YARS2 CGI-04	Homo sapiens (Human)	477	NP_001035526.1;	AF132939;AK024057;CH471116;CH471116;BC015625;
YIF1A		O95070	Protein YIF1A	Protein YIF1A (54TMp) (YIP1-interacting factor homolog A)	YIF1A	YIF1A 54TM HYIF1P YIF1	Homo sapiens (Human)	293	NP_065203.2;	AF004876;CR456710;CH471076;BC001299;BC009892;
YKT6		O15498	Synaptobrevin homolog YKT6	Synaptobrevin homolog YKT6 (EC 2.3.1.-)	YKT6	YKT6	Homo sapiens (Human)	198	NP_006546.1 [O15498-1];XP_016867171.1;	U95735;BT007078;AK299158;CR456989;CR542008;AK223488;BC007319;
YTHDC1		Q96MU7	YTH domain-containing protein 1	YTH domain-containing protein 1 (Splicing factor YT521) (YT521-B)	YTDC1	YTHDC1 KIAA1966 YT521	Homo sapiens (Human)	727	NP_001026902.1 [Q96MU7-1];NP_001317627.1;NP_588611.2 [Q96MU7-2];	AK056430;AC074378;BC041119;BC053863;AB075846;
YTHDF2		Q9Y5A9	YTH domain-containing family protein 2	YTH domain-containing family protein 2 (CLL-associated antigen KW-14) (High-glucose-regulated protein 8) (Renal carcinoma antigen NY-REN-2)	YTHD2	YTHDF2 HGRG8	Homo sapiens (Human)	579	NP_001166299.1 [Q9Y5A9-2];NP_001166599.1 [Q9Y5A9-1];NP_057342.2 [Q9Y5A9-1];	AF155095;AF192968;AF432214;AK292581;AK303833;CH471059;CH471059;CH471059;BC002559;
YWHAG		P61981	14-3-3 protein gamma	14-3-3 protein gamma (Protein kinase C inhibitor protein 1) (KCIP-1) [Cleaved into: 14-3-3 protein gamma, N-terminally processed]	1433G	YWHAG	Homo sapiens (Human)	247	NP_036611.2;	AF142498;AB024334;CR541904;CR541925;BC020963;
YWHAH		Q04917	14-3-3 protein eta	14-3-3 protein eta (Protein AS1)	1433F	YWHAH YWHA1	Homo sapiens (Human)	246	NP_003396.1;	L20422;X80536;X78138;X57345;D78577;S80794;CR456612;BC003047;
YWHAQ		P27348	14-3-3 protein theta	14-3-3 protein theta (14-3-3 protein T-cell) (14-3-3 protein tau) (Protein HS1)	1433T	YWHAQ	Homo sapiens (Human)	245	NP_006817.1;	X56468;X57347;BT020014;CH471053;CH471053;BC050601;BC056867;BC093019;AF070556;
ZC3H11A		O75152	Zinc finger CCCH domain-containing protein 11A	Zinc finger CCCH domain-containing protein 11A	ZC11A	ZC3H11A KIAA0663 ZC3HDC11A	Homo sapiens (Human)	810	NP_001306167.1;NP_001306168.1;NP_055642.3;XP_005245700.1;XP_005245701.1;XP_006711736.1;XP_011508501.1;XP_011508502.1;XP_011508503.1;XP_011508504.1;XP_016858445.1;XP_016858446.1;XP_016858447.1;XP_016858448.1;	AB014563;CR627439;CR627446;BX648271;BX649148;BC014268;
ZC3H15		Q8WU90	Zinc finger CCCH domain-containing protein 15	Zinc finger CCCH domain-containing protein 15 (DRG family-regulatory protein 1) (Likely ortholog of mouse immediate early response erythropoietin 4)	ZC3HF	ZC3H15 DFRP1 LEREPO4 HSPC303 HT010 MSTP012 PP730	Homo sapiens (Human)	426	NP_060941.2 [Q8WU90-1];	AF109366;AF161421;AF220184;AK001901;AK297658;AF289586;AC018867;CH471058;CH471058;BC021102;
ZC3HAV1		Q7Z2W4	Zinc finger CCCH-type antiviral protein 1	Zinc finger CCCH-type antiviral protein 1 (ADP-ribosyltransferase diphtheria toxin-like 13) (ARTD13) (Inactive Poly [ADP-ribose] polymerase 13) (PARP13) (Zinc finger CCCH domain-containing protein 2) (Zinc finger antiviral protein) (ZAP)	ZCCHV	ZC3HAV1 ZC3HDC2 PRO1677	Homo sapiens (Human)	902	NP_064504.2 [Q7Z2W4-1];NP_078901.3 [Q7Z2W4-2];	AF138863;AK055851;AK023350;BX571742;CH236950;CH236950;BC025308;BC027462;BC033105;BC040956;
ZC3HAV1L		Q96H79	Zinc finger CCCH-type antiviral protein 1-like	Zinc finger CCCH-type antiviral protein 1-like	ZCCHL	ZC3HAV1L C7orf39	Homo sapiens (Human)	300	NP_542391.2 [Q96H79-1];	BC008842;BC020784;
ZFR		Q96KR1	Zinc finger RNA-binding protein	Zinc finger RNA-binding protein (hZFR) (M-phase phosphoprotein homolog)	ZFR	ZFR	Homo sapiens (Human)	1074	NP_057191.2;	AJ314790;BC030540;BC051893;BC062986;BC107417;BC137084;AF100742;AK025481;AL137258;
ZMPSTE24		O75844	CAAX prenyl protease 1 homolog	CAAX prenyl protease 1 homolog (EC 3.4.24.84) (Farnesylated proteins-converting enzyme 1) (FACE-1) (Prenyl protein-specific endoprotease 1) (Zinc metalloproteinase Ste24 homolog)	FACE1	ZMPSTE24 FACE1 STE24	Homo sapiens (Human)	475	NP_005848.2;	AB016068;AF064867;Y13834;AK075007;CH471059;CH471059;BC037283;
ZNF207		O43670	BUB3-interacting and GLEBS motif-containing protein ZNF207	BUB3-interacting and GLEBS motif-containing protein ZNF207 (BuGZ) (hBuGZ) (Zinc finger protein 207)	ZN207	ZNF207 BUGZ	Homo sapiens (Human)	478	NP_001027464.1 [O43670-2];NP_001091977.1 [O43670-4];NP_003448.1 [O43670-1];XP_016880508.1 [O43670-4];	AF046001;BT007365;AK291801;CH471147;CH471147;CH471147;CH471147;CH471147;CH471147;BC002372;BC008023;
ZNF326		Q5BKZ1	DBIRD complex subunit ZNF326	DBIRD complex subunit ZNF326 (Zinc finger protein 326) (Zinc finger protein interacting with mRNPs and DBC1)	ZN326	ZNF326 ZIRD	Homo sapiens (Human)	582	NP_001307114.1;NP_861446.2 [Q5BKZ1-3];NP_892020.1 [Q5BKZ1-2];NP_892021.1 [Q5BKZ1-1];XP_005270836.1 [Q5BKZ1-3];XP_011539592.1 [Q5BKZ1-3];	AK297073;AK303707;CH471097;CH471097;BC052645;BC053888;BC070341;BC090866;
ZNF638		Q14966	Zinc finger protein 638	Zinc finger protein 638 (Cutaneous T-cell lymphoma-associated antigen se33-1) (CTCL-associated antigen se33-1) (Nuclear protein 220) (Zinc finger matrin-like protein)	ZN638	ZNF638 NP220 ZFML	Homo sapiens (Human)	1978	NP_001014972.1 [Q14966-1];NP_001239541.1 [Q14966-1];NP_001239542.1 [Q14966-3];NP_055312.2 [Q14966-1];	D83032;AF273049;AF534078;BX537425;CR749322;AC007878;AC096569;BC024000;BC064530;BC083513;BC143728;
ZNF828		Q96JM3	Chromosome alignment-maintaining phosphoprotein 1	Chromosome alignment-maintaining phosphoprotein 1 (Zinc finger protein 828)	CHAP1	CHAMP1 C13orf8 CAMP CHAMP KIAA1802 ZNF828	Homo sapiens (Human)	812	NP_001157616.1;NP_001157617.1;NP_115812.1;	AB058705;AK074894;AK096346;CH471085;BC004820;BC065237;
ZRANB2		O95218	Zinc finger Ran-binding domain-containing protein 2	Zinc finger Ran-binding domain-containing protein 2 (Zinc finger protein 265) (Zinc finger, splicing)	ZRAB2	ZRANB2 ZIS ZNF265	Homo sapiens (Human)	330	NP_005446.2 [O95218-2];NP_976225.1 [O95218-1];	AF065391;AF065392;AL136945;AB209568;AK222858;CH471059;CH471059;BC039814;
ZW10		O43264	Centromere/kinetochore protein zw10 homolog	Centromere/kinetochore protein zw10 homolog	ZW10	ZW10	Homo sapiens (Human)	779	NP_004715.1 [O43264-1];	U54996;BC128264;
ZYX		Q15942	Zyxin	Zyxin (Zyxin-2)	ZYX	ZYX	Homo sapiens (Human)	572	NP_001010972.1 [Q15942-1];NP_003452.1 [Q15942-1];	X94991;X95735;AK299005;AK316227;CR457431;AC092214;CH236959;CH471198;BC008743;BC009360;BC010031;
A2M		P01023	Alpha-2-macroglobulin	Alpha-2-macroglobulin (Alpha-2-M) (C3 and PZP-like alpha-2-macroglobulin domain-containing protein 5)	A2MG	A2M CPAMD5 FWP007	Homo sapiens (Human)	1474	NP_000005.2;NP_001334352.1;NP_001334353.1;NP_001334354.1;	M11313;AY591530;AB209614;CR749334;BC026246;BC040071;Z11711;X68728;X68729;M36501;AF109189;
AACS		Q86V21	Acetoacetyl-CoA synthetase	Acetoacetyl-CoA synthetase (EC 6.2.1.16) (Acyl-CoA synthetase family member 1) (Protein sur-5 homolog)	AACS	AACS ACSF1	Homo sapiens (Human)	672	NP_001306768.1 [Q86V21-2];NP_076417.2 [Q86V21-1];	AB054121;AK022451;AK024036;CH471054;BC004997;BC040490;BC040574;BC041000;BC051862;AY091468;AL833047;
ABCC1		P33527	Multidrug resistance-associated protein 1	Multidrug resistance-associated protein 1 (EC 7.6.2.2) (ATP-binding cassette sub-family C member 1) (Glutathione-S-conjugate-translocating ATPase ABCC1) (EC 7.6.2.3) (Leukotriene C(4) transporter) (LTC4 transporter)	MRP1	ABCC1 MRP MRP1	Homo sapiens (Human)	1531	NP_004987.2 [P33527-1];	L05628;AF022853;AF022827;AF022828;AF022829;AF022831;AF022833;AF022835;AF022837;AF022839;AF022841;AF022850;AF022849;AF022848;AF022847;AF022846;AF022845;AF022844;AF022843;AF022842;AF022852;AF022851;AF022840;AF022838;AF022836;AF022834;AF022832;AF022826;AF022825;AF022824;AF022830;AF022853;AF022824;AF022825;AF022826;AF022828;AF022830;AF022832;AF022834;AF022836;AF022838;AF022848;AF022847;AF022846;AF022845;AF022844;AF022843;AF022842;AF022841;AF022839;AF022852;AF022851;AF022850;AF022849;AF022837;AF022835;AF022833;AF022831;AF022829;AF022827;AF022853;AF022824;AF022825;AF022826;AF022827;AF022829;AF022831;AF022833;AF022835;AF022837;AF022847;AF022846;AF022845;AF022844;AF022843;AF022842;AF022841;AF022840;AF022838;AF022852;AF022851;AF022850;AF022849;AF022848;AF022836;AF022834;AF022832;AF022830;AF022828;AF022853;AF022824;AF022825;AF022826;AF022827;AF022828;AF022829;AF022830;AF022831;AF022832;AF022833;AF022834;AF022835;AF022836;AF022837;AF022838;AF022839;AF022840;AF022841;AF022842;AF022843;AF022844;AF022845;AF022846;AF022847;AF022848;AF022849;AF022850;AF022851;EF419769;AB209120;U91318;AC003026;
ABHD12		Q8N2K0	Lysophosphatidylserine lipase ABHD12	Lysophosphatidylserine lipase ABHD12 (EC 3.1.-.-) (2-arachidonoylglycerol hydrolase ABHD12) (Abhydrolase domain-containing protein 12) (hABHD12) (Monoacylglycerol lipase ABHD12) (EC 3.1.1.23) (Oxidized phosphatidylserine lipase ABHD12) (EC 3.1.-.-)	ABD12	ABHD12 C20orf22	Homo sapiens (Human)	398	NP_001035937.1 [Q8N2K0-1];NP_056415.1 [Q8N2K0-2];	AK075023;AK290815;AK293495;CH471133;BC014049;AL117442;
ABHD14B		Q96IU4	Protein ABHD14B	Protein ABHD14B (EC 3.-.-.-) (Alpha/beta hydrolase domain-containing protein 14B) (Abhydrolase domain-containing protein 14B) (CCG1-interacting factor B)	ABHEB	ABHD14B CIB	Homo sapiens (Human)	210	NP_001139786.1 [Q96IU4-1];NP_001241682.1 [Q96IU4-2];NP_116139.1 [Q96IU4-1];	AK075034;AK075112;AK096073;BC007234;BC050650;BC056411;
ABI1		Q8IZP0	Abl interactor 1	Abl interactor 1 (Abelson interactor 1) (Abi-1) (Abl-binding protein 4) (AblBP4) (Eps8 SH3 domain-binding protein) (Eps8-binding protein) (Nap1-binding protein) (Nap1BP) (Spectrin SH3 domain-binding protein 1) (e3B1)	ABI1	ABI1 SSH3BP1	Homo sapiens (Human)	508	NP_001012768.1 [Q8IZP0-9];NP_001012769.1 [Q8IZP0-3];NP_001012770.1 [Q8IZP0-5];NP_001171587.1 [Q8IZP0-12];NP_001171590.1 [Q8IZP0-6];NP_001171591.1 [Q8IZP0-4];NP_001171592.1 [Q8IZP0-2];NP_001171593.1 [Q8IZP0-7];NP_001171594.1;NP_001171595.1 [Q8IZP0-10];NP_001171596.1 [Q8IZP0-11];NP_005461.2 [Q8IZP0-1];	AF006516;U87166;AB040151;AF540955;AF001628;AJ277065;AJ277066;AJ277067;AJ277068;AJ277069;AJ277070;AJ277071;AJ277072;AJ277073;AJ277074;AF260262;AK126803;AK298646;AK291823;AL139404;AL390961;AL139404;AL390961;AL139404;AL390961;AL139404;AL390961;AL139404;AL390961;AL139404;AL390961;AL139404;AL390961;AL139404;AL390961;AL390961;AL139404;AL390961;AL139404;AL390961;AL139404;AL390961;AL139404;AL390961;AL139404;AL390961;AL139404;AL390961;AL139404;AL390961;AL139404;CH471072;CH471072;BC024254;
ABRACL		Q9P1F3	Costars family protein ABRACL	Costars family protein ABRACL (ABRA C-terminal-like protein)	ABRAL	ABRACL C6orf115 HSPC280 PRO2013	Homo sapiens (Human)	81	NP_067066.1;XP_016866640.1;	AF116682;AF161398;CH471051;BC014953;
ACO1		P21399	Cytoplasmic aconitate hydratase	Cytoplasmic aconitate hydratase (Aconitase) (EC 4.2.1.3) (Citrate hydro-lyase) (Ferritin repressor protein) (Iron regulatory protein 1) (IRP1) (Iron-responsive element-binding protein 1) (IRE-BP 1)	ACOC	ACO1 IREB1	Homo sapiens (Human)	889	NP_001265281.1;NP_002188.1;XP_005251533.1;XP_011516190.1;	Z11559;DQ496106;CH471071;CH471071;CH471071;BC018103;M58510;
ACOT7		O00154	Cytosolic acyl coenzyme A thioester hydrolase	Cytosolic acyl coenzyme A thioester hydrolase (EC 3.1.2.2) (Acyl-CoA thioesterase 7) (Brain acyl-CoA hydrolase) (BACH) (hBACH) (CTE-IIa) (CTE-II) (Long chain acyl-CoA thioester hydrolase)	BACH	ACOT7 BACH	Homo sapiens (Human)	380	NP_009205.3 [O00154-7];NP_863654.1 [O00154-1];NP_863655.1 [O00154-5];NP_863656.1 [O00154-6];	D88894;AB074415;AB074416;AB074417;AB074418;AB074419;U91316;BT006888;AK289572;AK290097;AK291583;AK292202;AK057168;CH471130;CH471130;CH471130;BC017365;
ACTBL2		Q562R1	Beta-actin-like protein 2	Beta-actin-like protein 2 (Kappa-actin)	ACTBL	ACTBL2	Homo sapiens (Human)	376	NP_001017992.1;	CH471123;BC137470;BC137473;AY970384;AY970433;AY970451;AY970452;
ACTL6A		O96019	Actin-like protein 6A	Actin-like protein 6A (53 kDa BRG1-associated factor A) (Actin-related protein Baf53a) (ArpNbeta) (BRG1-associated factor 53A) (BAF53A) (INO80 complex subunit K)	ACL6A	ACTL6A BAF53 BAF53A INO80K	Homo sapiens (Human)	429	NP_004292.1 [O96019-1];NP_817126.1 [O96019-2];NP_829888.1 [O96019-2];	AF041474;AB015907;AB060168;AB061315;AL136608;AK021756;CH471052;CH471052;CH471052;BC000949;BC001391;BC036371;
ACTN1		P12814	Alpha-actinin-1	Alpha-actinin-1 (Alpha-actinin cytoskeletal isoform) (F-actin cross-linking protein) (Non-muscle alpha-actinin-1)	ACTN1	ACTN1	Homo sapiens (Human)	892	NP_001093.1 [P12814-1];NP_001123476.1 [P12814-3];NP_001123477.1 [P12814-2];	X15804;M95178;EU716325;DQ496098;FJ410030;BT007207;AK295099;CH471061;BC003576;BC015766;X55187;
ACTR3		P61158	Actin-related protein 3	Actin-related protein 3 (Actin-like protein 3)	ARP3	ACTR3 ARP3	Homo sapiens (Human)	418	NP_005712.1;	AF006083;AF127773;AK312659;AC110769;CH471103;BC044590;
ACSL1		P33121	Long-chain-fatty-acid--CoA ligase 1	Long-chain-fatty-acid--CoA ligase 1 (EC 6.2.1.3) (Acyl-CoA synthetase 1) (ACS1) (Arachidonate--CoA ligase) (EC 6.2.1.15) (Long-chain acyl-CoA synthetase 1) (LACS 1) (Long-chain acyl-CoA synthetase 2) (LACS 2) (Long-chain fatty acid-CoA ligase 2) (Palmitoyl-CoA ligase 1) (Palmitoyl-CoA ligase 2) (Phytanate--CoA ligase) (EC 6.2.1.24)	ACSL1	ACSL1 FACL1 FACL2 LACS LACS1 LACS2	Homo sapiens (Human)	698	NP_001273637.1 [P33121-1];NP_001273639.1 [P33121-3];NP_001273640.1;NP_001273641.1;NP_001986.2 [P33121-1];XP_005262885.1 [P33121-1];XP_005262886.1 [P33121-1];XP_005262888.1 [P33121-1];XP_011530044.1 [P33121-1];XP_016863376.1 [P33121-1];XP_016863377.1 [P33121-3];XP_016863378.1 [P33121-3];	D10040;L09229;AK096117;AK296826;CH471056;CH471056;CH471056;BC026290;BC050073;
ADAM10		O14672	Disintegrin and metalloproteinase domain-containing protein 10	Disintegrin and metalloproteinase domain-containing protein 10 (ADAM 10) (EC 3.4.24.81) (CDw156) (Kuzbanian protein homolog) (Mammalian disintegrin-metalloprotease) (CD antigen CD156c)	ADA10	ADAM10 KUZ MADM	Homo sapiens (Human)	748	NP_001101.1 [O14672-1];	AF009615;AK300472;Z48579;
ADAM9		Q13443	Disintegrin and metalloproteinase domain-containing protein 9	Disintegrin and metalloproteinase domain-containing protein 9 (ADAM 9) (EC 3.4.24.-) (Cellular disintegrin-related protein) (Meltrin-gamma) (Metalloprotease/disintegrin/cysteine-rich protein 9) (Myeloma cell metalloproteinase)	ADAM9	ADAM9 KIAA0021 MCMP MDC9 MLTNG	Homo sapiens (Human)	819	NP_003807.1 [Q13443-1];	U41766;AF495383;D14665;CH471080;BC143923;
ADPGK		Q9BRR6	ADP-dependent glucokinase	ADP-dependent glucokinase (ADP-GK) (ADPGK) (EC 2.7.1.147) (RbBP-35)	ADPGK	ADPGK PSEC0260	Homo sapiens (Human)	497	NP_112574.3 [Q9BRR6-2];XP_006720775.1;	AF204270;AL136873;AK055526;CR533447;AK075560;BC006112;BC018074;
AEBP1		Q8IUX7	Adipocyte enhancer-binding protein 1	Adipocyte enhancer-binding protein 1 (AE-binding protein 1) (Aortic carboxypeptidase-like protein)	AEBP1	AEBP1 ACLP	Homo sapiens (Human)	1158	NP_001120.3 [Q8IUX7-1];	AF053944;AK127541;AB209744;CH236960;CH471128;BC038588;D86479;
AGPAT1		Q99943	1-acyl-sn-glycerol-3-phosphate acyltransferase alpha	1-acyl-sn-glycerol-3-phosphate acyltransferase alpha (EC 2.3.1.51) (1-acylglycerol-3-phosphate O-acyltransferase 1) (1-AGP acyltransferase 1) (1-AGPAT 1) (Lysophosphatidic acid acyltransferase alpha) (LPAAT-alpha) (Protein G15)	PLCA	AGPAT1 G15	Homo sapiens (Human)	283	NP_006402.1;NP_116130.2;XP_005248863.1;XP_011512536.1;	U56417;U75971;Y09565;U89336;CH471081;BC002402;BC003007;BC004310;BC090849;
AGR2		O95994	Anterior gradient protein 2 homolog	Anterior gradient protein 2 homolog (AG-2) (hAG-2) (HPC8) (Secreted cement gland protein XAG-2 homolog)	AGR2	AGR2 AG2 UNQ515/PRO1030	Homo sapiens (Human)	175	NP_006399.1;XP_005249638.1;	AF007791;AF038451;AF088867;AF115926;AF087879;AY359009;BT007048;AC073333;BC015503;
AGR3		Q8TD06	Anterior gradient protein 3	Anterior gradient protein 3 (AG-3) (AG3) (hAG-3) (Anterior gradient 3 homolog) (Breast cancer membrane protein 11) (Protein disulfide isomerase family A, member 18)	AGR3	AGR3 BCMP11 PDIA18 UNQ642/PRO1272	Homo sapiens (Human)	166	NP_789783.1;XP_005249684.1;	AY069977;AY359065;CH236948;CH471073;BC058284;
AGTRAP		Q6RW13	Type-1 angiotensin II receptor-associated protein	Type-1 angiotensin II receptor-associated protein (AT1 receptor-associated protein)	ATRAP	AGTRAP ATRAP	Homo sapiens (Human)	159	NP_001035284.1 [Q6RW13-2];NP_001035285.1 [Q6RW13-4];NP_001035286.1 [Q6RW13-5];NP_001035287.1 [Q6RW13-3];NP_065083.3 [Q6RW13-1];	AF312374;AF165187;AY488088;CH471130;BC017328;
AHR		P35869	Aryl hydrocarbon receptor	Aryl hydrocarbon receptor (Ah receptor) (AhR) (Class E basic helix-loop-helix protein 76) (bHLHe76)	AHR	AHR BHLHE76	Homo sapiens (Human)	848	NP_001612.1;	D16354;L19872;CH236948;CH471073;BC069390;BC070080;U28063;U27656;U27657;U28060;U28061;U28062;U28064;U28066;U28065;D38044;
AHSG		P02765	Alpha-2-HS-glycoprotein	Alpha-2-HS-glycoprotein (Alpha-2-Z-globulin) (Ba-alpha-2-glycoprotein) (Fetuin-A) [Cleaved into: Alpha-2-HS-glycoprotein chain A; Alpha-2-HS-glycoprotein chain B]	FETUA	AHSG FETUA PRO2743	Homo sapiens (Human)	367	NP_001613.2;	M16961;D67013;AB038689;AK292751;AK312969;CH471052;BC048198;BC052590;D67012;AF119895;
AK1		P00568	Adenylate kinase isoenzyme 1	Adenylate kinase isoenzyme 1 (AK 1) (EC 2.7.4.3) (EC 2.7.4.6) (ATP-AMP transphosphorylase 1) (ATP:AMP phosphotransferase) (Adenylate monophosphate kinase) (Myokinase)	KAD1	AK1	Homo sapiens (Human)	194	NP_000467.1;NP_001305050.1;XP_016869916.1;XP_016869917.1;	J04809;AB021871;BT019580;BC001116;
AKR1C3		P42330	Aldo-keto reductase family 1 member C3	Aldo-keto reductase family 1 member C3 (EC 1.-.-.-) (17-beta-hydroxysteroid dehydrogenase type 5) (17-beta-HSD 5) (3-alpha-HSD type II, brain) (3-alpha-hydroxysteroid dehydrogenase type 2) (3-alpha-HSD type 2) (EC 1.1.1.357) (Chlordecone reductase homolog HAKRb) (Dihydrodiol dehydrogenase 3) (DD-3) (DD3) (Dihydrodiol dehydrogenase type I) (HA1753) (Indanol dehydrogenase) (EC 1.1.1.112) (Prostaglandin F synthase) (PGFS) (EC 1.1.1.188) (Testosterone 17-beta-dehydrogenase 5) (EC 1.1.1.239) (EC 1.1.1.64) (Trans-1,2-dihydrobenzene-1,2-diol dehydrogenase) (EC 1.3.1.20)	AK1C3	AKR1C3 DDH1 HSD17B5 KIAA0119 PGFS	Homo sapiens (Human)	323	NP_001240837.1;NP_003730.4 [P42330-1];	S68288;L43839;L43831;L43832;L43833;L43834;L43835;L43836;L43837;L43838;AB018580;AB028065;AF149416;AB032157;D17793;BT007286;AK290365;AK296829;CH471072;BC001479;BC019230;
AKR7A2		O43488	Aflatoxin B1 aldehyde reductase member 2	Aflatoxin B1 aldehyde reductase member 2 (EC 1.1.1.n11) (AFB1 aldehyde reductase 1) (AFB1-AR 1) (Aldoketoreductase 7) (Succinic semialdehyde reductase) (SSA reductase)	ARK72	AKR7A2 AFAR AFAR1 AKR7	Homo sapiens (Human)	359	NP_003680.2;	BC004111;BC007352;BC010852;BC011586;BC012171;BC013996;AF026947;Y16675;BT007347;BK000395;
AKR7A3		O95154	Aflatoxin B1 aldehyde reductase member 3	Aflatoxin B1 aldehyde reductase member 3 (EC 1.-.-.-) (AFB1 aldehyde reductase 2) (AFB1-AR 2)	ARK73	AKR7A3 AFAR2	Homo sapiens (Human)	331	NP_036199.2;	AF040639;AJ271799;BC025709;BC031562;BC042420;
ALDH16A1		Q8IZ83	Aldehyde dehydrogenase family 16 member A1	Aldehyde dehydrogenase family 16 member A1	A16A1	ALDH16A1	Homo sapiens (Human)	802	NP_001138868.1 [Q8IZ83-3];NP_699160.2 [Q8IZ83-1];	AK074136;AK297101;BC014895;BC035641;BC042142;
ALDH3A2		P51648	Aldehyde dehydrogenase family 3 member A2	Aldehyde dehydrogenase family 3 member A2 (EC 1.2.1.3) (EC 1.2.1.94) (Aldehyde dehydrogenase 10) (Fatty aldehyde dehydrogenase) (Microsomal aldehyde dehydrogenase)	AL3A2	ALDH3A2 ALDH10 FALDH	Homo sapiens (Human)	485	NP_000373.1 [P51648-1];NP_001026976.1 [P51648-2];XP_011522034.1;XP_011522035.1;XP_016879845.1;XP_016879846.1;	L47162;U75296;U75286;U75287;U75288;U75289;U75290;U75291;U75292;U75293;U75294;U75295;U75286;U75287;U75288;U75289;U75290;U75291;U75292;U75293;U75294;U46689;AK292381;AK315096;CR457422;CH471212;BC002430;
ALG1		Q9BT22	Chitobiosyldiphosphodolichol beta-mannosyltransferase	Chitobiosyldiphosphodolichol beta-mannosyltransferase (EC 2.4.1.142) (Asparagine-linked glycosylation protein 1 homolog) (Beta-1,4-mannosyltransferase) (GDP-Man:GlcNAc2-PP-dolichol mannosyltransferase) (GDP-mannose-dolichol diphosphochitobiose mannosyltransferase) (Mannosyltransferase-1) (MT-1) (hMat-1)	ALG1	ALG1 HMAT1 HMT1 PSEC0061 UNQ861/PRO1870	Homo sapiens (Human)	464	NP_001317433.1 [Q9BT22-2];NP_061982.3 [Q9BT22-1];XP_016878947.1 [Q9BT22-2];	AB019038;AK298144;AK075373;BC004402;BC031095;AY359073;
ALOX15B		O15296	Arachidonate 15-lipoxygenase B	Arachidonate 15-lipoxygenase B (15-LOX-B) (EC 1.13.11.33) (15-lipoxygenase 2) (15-LOX-2) (Arachidonate 15-lipoxygenase type II) (Linoleate 13-lipoxygenase 15-LOb) (EC 1.13.11.-)	LX15B	ALOX15B	Homo sapiens (Human)	676	NP_001034219.1 [O15296-4];NP_001034220.1 [O15296-2];NP_001132.2 [O15296-1];	U78294;AJ305028;AJ305029;AJ305030;AJ305031;AF468051;AF468052;AF468053;AF468054;CH471108;CH471108;BC035217;BC063647;AF149095;
ALOX5AP		P20292	Arachidonate 5-lipoxygenase-activating protein	Arachidonate 5-lipoxygenase-activating protein (FLAP) (MK-886-binding protein)	AL5AP	ALOX5AP FLAP	Homo sapiens (Human)	161	NP_001191335.1;NP_001620.2;	X52195;M63262;M60470;M63259;M63260;AY619687;BC018538;
ALYREF		Q86V81	THO complex subunit 4	THO complex subunit 4 (Tho4) (Ally of AML-1 and LEF-1) (Aly/REF export factor) (Transcriptional coactivator Aly/REF) (bZIP-enhancing factor BEF)	THOC4	ALYREF ALY BEF THOC4	Homo sapiens (Human)	257	NP_005773.3;	BC052302;AF047002;
AMBP		P02760	Protein AMBP	Protein AMBP [Cleaved into: Alpha-1-microglobulin (Protein HC) (Alpha-1 microglycoprotein) (Complex-forming glycoprotein heterogeneous in charge); Inter-alpha-trypsin inhibitor light chain (ITI-LC) (Bikunin) (EDC1) (HI-30) (Uronic-acid-rich protein); Trypstatin]	AMBP	AMBP HCP ITIL	Homo sapiens (Human)	352	NP_001624.1;	X04225;X04494;X54816;X54817;X54818;X54817;X54818;M88249;M88165;M88243;M88244;M88246;M88247;AY544123;AK290837;CH471090;BC041593;
ANK1		P16157	Ankyrin-1	Ankyrin-1 (ANK-1) (Ankyrin-R) (Erythrocyte ankyrin)	ANK1	ANK1 ANK	Homo sapiens (Human)	1881	NP_000028.3 [P16157-3];NP_001135917.1 [P16157-23];NP_001135918.1 [P16157-21];NP_065208.2 [P16157-5];NP_065209.2 [P16157-1];NP_065210.2 [P16157-4];NP_065211.2 [P16157-17];NP_065213.2 [P16157-22];	X16609;X16609;M28880;U50133;U50092;U50093;U50094;U50095;U50096;U50097;U50098;U50099;U50100;U50101;U50102;U50103;U50104;U50105;U50106;U50107;U50108;U50109;U50110;U50111;U50112;U50113;U50114;U50115;U50116;U50117;U50118;U50119;U50120;U50121;U50122;U50123;U50124;U50125;U50126;U50127;U50128;U50129;U50130;U50131;U50132;AF005213;AB209418;AK223578;CH471080;CH471080;BC030957;BC117121;
ANO10		Q9NW15	Anoctamin-10	Anoctamin-10 (Transmembrane protein 16K)	ANO10	ANO10 TMEM16K	Homo sapiens (Human)	660	NP_001191760.1 [Q9NW15-5];NP_001191761.1 [Q9NW15-3];NP_001191762.1 [Q9NW15-4];NP_001191763.1 [Q9NW15-2];NP_001333392.1;NP_001333393.1;NP_001333394.1;NP_001333395.1 [Q9NW15-3];NP_001333396.1;NP_001333397.1 [Q9NW15-1];NP_001333398.1 [Q9NW15-3];NP_060545.3 [Q9NW15-1];XP_016862211.1;	AK001237;AK096302;AK131223;AK292368;AK295969;AK297949;CH471055;CH471055;
ANP32A		P39687	Acidic leucine-rich nuclear phosphoprotein 32 family member A	Acidic leucine-rich nuclear phosphoprotein 32 family member A (Acidic nuclear phosphoprotein pp32) (pp32) (Leucine-rich acidic nuclear protein) (LANP) (Mapmodulin) (Potent heat-stable protein phosphatase 2A inhibitor I1PP2A) (Putative HLA-DR-associated protein I) (PHAPI)	AN32A	ANP32A C15orf1 LANP MAPM PHAP1	Homo sapiens (Human)	249	NP_006296.1;	X75090;U60823;U73477;AF025684;AY349171;BT007436;AK223280;AK312703;CH471082;BC007200;
ANXA2		P07355	Annexin A2	Annexin A2 (Annexin II) (Annexin-2) (Calpactin I heavy chain) (Calpactin-1 heavy chain) (Chromobindin-8) (Lipocortin II) (Placental anticoagulant protein IV) (PAP-IV) (Protein I) (p36)	ANXA2	ANXA2 ANX2 ANX2L4 CAL1H LPC2D	Homo sapiens (Human)	339	NP_001002857.1 [P07355-1];NP_001002858.1 [P07355-2];NP_001129487.1 [P07355-1];NP_004030.1 [P07355-1];XP_016877579.1 [P07355-1];XP_016877580.1 [P07355-1];	D00017;BT007432;BX640598;BC001388;BC009564;BC015834;BC016774;BC021114;BC023990;BC052558;BC052567;BC066955;BC068065;BC093056;
ANXA9		O76027	Annexin A9	Annexin A9 (Annexin XXXI) (Annexin-31) (Annexin-9) (Pemphaxin)	ANXA9	ANXA9 ANX31	Homo sapiens (Human)	345	NP_003559.2;	AJ009985;AF230929;BC005830;CR536481;
AP2A1		O95782	AP-2 complex subunit alpha-1	AP-2 complex subunit alpha-1 (100 kDa coated vesicle protein A) (Adaptor protein complex AP-2 subunit alpha-1) (Adaptor-related protein complex 2 subunit alpha-1) (Alpha-adaptin A) (Alpha1-adaptin) (Clathrin assembly protein complex 2 alpha-A large chain) (Plasma membrane adaptor HA2/AP2 adaptin alpha A subunit)	AP2A1	AP2A1 ADTAA CLAPA1	Homo sapiens (Human)	977	NP_055018.2 [O95782-1];NP_570603.2 [O95782-2];	AF289221;AF289221;AL136925;AC006942;BC014214;
AP2A2		O94973	AP-2 complex subunit alpha-2	AP-2 complex subunit alpha-2 (100 kDa coated vesicle protein C) (Adaptor protein complex AP-2 subunit alpha-2) (Adaptor-related protein complex 2 subunit alpha-2) (Alpha-adaptin C) (Alpha2-adaptin) (Clathrin assembly protein complex 2 alpha-C large chain) (Huntingtin yeast partner J) (Huntingtin-interacting protein 9) (HIP-9) (Huntingtin-interacting protein J) (Plasma membrane adaptor HA2/AP2 adaptin alpha C subunit)	AP2A2	AP2A2 ADTAB CLAPA2 HIP9 HYPJ KIAA0899	Homo sapiens (Human)	939	NP_001229766.1 [O94973-2];NP_036437.1 [O94973-1];	AB020706;AK223558;AK027891;BC006155;AF049527;
AP3D1		O14617	AP-3 complex subunit delta-1	AP-3 complex subunit delta-1 (AP-3 complex subunit delta) (Adaptor-related protein complex 3 subunit delta-1) (Delta-adaptin)	AP3D1	AP3D1 PRO0039	Homo sapiens (Human)	1153	NP_001248755.1 [O14617-5];NP_003929.4 [O14617-1];	AF002163;U91930;AB208804;AC005545;AC005545;BC010065;AF130042;
AP3M1		Q9Y2T2	AP-3 complex subunit mu-1	AP-3 complex subunit mu-1 (AP-3 adaptor complex mu3A subunit) (Adaptor-related protein complex 3 subunit mu-1) (Mu-adaptin 3A) (Mu3A-adaptin)	AP3M1	AP3M1	Homo sapiens (Human)	418	NP_001307192.1;NP_001307193.1;NP_036227.1;NP_996895.1;	AF092092;AK026983;BC026232;BC067127;
AP3S1		Q92572	AP-3 complex subunit sigma-1	AP-3 complex subunit sigma-1 (AP-3 complex subunit sigma-3A) (Adaptor-related protein complex 3 subunit sigma-1) (Clathrin-associated/assembly/adaptor protein, small 3) (Sigma-3A-adaptin) (Sigma3A-adaptin) (Sigma-adaptin 3a)	AP3S1	AP3S1 CLAPS3	Homo sapiens (Human)	193	NP_001002924.2;NP_001275.1;NP_001305019.1;NP_001305020.1;NP_001305022.1;NP_001305023.1;	D63643;U91932;X99458;BT009833;CR450341;BC000804;
APCS		P02743	Serum amyloid P-component	Serum amyloid P-component (SAP) (9.5S alpha-1-glycoprotein) [Cleaved into: Serum amyloid P-component(1-203)]	SAMP	APCS PTX2	Homo sapiens (Human)	223	NP_001630.1;	D00097;M10944;X04608;CR450313;BT006750;BC007039;BC007058;
APLP2		Q06481	Amyloid-like protein 2	Amyloid-like protein 2 (APLP-2) (APPH) (Amyloid protein homolog) (CDEI box-binding protein) (CDEBP)	APLP2	APLP2 APPL2	Homo sapiens (Human)	763	NP_001135748.1 [Q06481-3];NP_001135749.1 [Q06481-4];NP_001135750.1 [Q06481-5];NP_001230228.1 [Q06481-6];NP_001633.1 [Q06481-1];	S60099;L09209;L27631;Z22572;AK128162;L19597;L23113;L23114;AF168956;BC000373;BC004371;
APM2		Q15847	Adipogenesis regulatory factor	Adipogenesis regulatory factor (Adipogenesis factor rich in obesity) (Adipose most abundant gene transcript 2 protein) (Adipose-specific protein 2) (apM-2)	ADIRF	ADIRF AFRO APM2 C10orf116	Homo sapiens (Human)	76	NP_006820.1;	D45370;BC004471;
APOC3		P02656	Apolipoprotein C-III	Apolipoprotein C-III (Apo-CIII) (ApoC-III) (Apolipoprotein C3)	APOC3	APOC3	Homo sapiens (Human)	99	NP_000031.1;	J00098;M33043;M33041;M33042;X01392;X01388;X03120;V01513;M28613;M28614;X00567;AY422951;AY555191;BC027977;BC121081;
ARF3		P61204	ADP-ribosylation factor 3	ADP-ribosylation factor 3	ARF3	ARF3	Homo sapiens (Human)	181	NP_001650.1 [P61204-1];XP_005268913.1 [P61204-1];	M74493;M33384;M74491;AF493882;BT006670;AK291633;AK316528;CH471111;BC007647;BC007762;BC017565;BC028402;
ARFGEF1		Q9Y6D6	Brefeldin A-inhibited guanine nucleotide-exchange protein 1	Brefeldin A-inhibited guanine nucleotide-exchange protein 1 (Brefeldin A-inhibited GEP 1) (ADP-ribosylation factor guanine nucleotide-exchange factor 1) (p200 ARF guanine nucleotide exchange factor) (p200 ARF-GEP1)	BIG1	ARFGEF1 ARFGEP1 BIG1	Homo sapiens (Human)	1849	NP_006412.2;XP_005251191.1;	AF084520;AF111162;AK001788;AL117446;
ARFGEF3		Q5TH69	Brefeldin A-inhibited guanine nucleotide-exchange protein 3	Brefeldin A-inhibited guanine nucleotide-exchange protein 3 (ARFGEF family member 3)	BIG3	ARFGEF3 BIG3 C6orf92 KIAA1244	Homo sapiens (Human)	2177	NP_065073.3;	AB252196;AB033070;AF413080;BC014227;BC033191;
ARHGAP35		Q9NRY4	Rho GTPase-activating protein 35	Rho GTPase-activating protein 35 (Glucocorticoid receptor DNA-binding factor 1) (Glucocorticoid receptor repression factor 1) (GRF-1) (Rho GAP p190A) (p190-A)	RHG35	ARHGAP35 GRF1 GRLF1 KIAA1722 P190A p190ARHOGAP	Homo sapiens (Human)	1499	NP_004482.4;XP_016882203.1;	AB051509;CH471126;BC150257;AF159851;M73077;
ARHGDIB		P52566	Rho GDP-dissociation inhibitor 2	Rho GDP-dissociation inhibitor 2 (Rho GDI 2) (Ly-GDI) (Rho-GDI beta)	GDIR2	ARHGDIB GDIA2 GDID4 RAP1GN1	Homo sapiens (Human)	201	NP_001166.3;NP_001308349.1;NP_001308350.1;NP_001308351.1;NP_001308352.1;	L20688;X69549;AF498927;AB451315;AB451445;CH471094;BC009200;
ARHGEF1		Q92888	Rho guanine nucleotide exchange factor 1	Rho guanine nucleotide exchange factor 1 (115 kDa guanine nucleotide exchange factor) (p115-RhoGEF) (p115RhoGEF) (Sub1.5)	ARHG1	ARHGEF1	Homo sapiens (Human)	912	NP_004697.2 [Q92888-1];NP_945328.1 [Q92888-2];NP_945353.1 [Q92888-3];	U64105;CH471126;BC005155;BC011726;BC034013;BC067262;Y09160;BT007421;
ARHGEF7		Q14155	Rho guanine nucleotide exchange factor 7	Rho guanine nucleotide exchange factor 7 (Beta-Pix) (COOL-1) (PAK-interacting exchange factor beta) (p85)	ARHG7	ARHGEF7 COOL1 KIAA0142 P85SPR PAK3BP PIXB Nbla10314	Homo sapiens (Human)	803	NP_001106983.1 [Q14155-4];NP_001106984.1 [Q14155-2];NP_001106985.1 [Q14155-1];NP_001307780.1 [Q14155-1];NP_001307782.1;NP_001307783.1;NP_001317526.1 [Q14155-6];NP_001317527.1 [Q14155-6];NP_003890.1 [Q14155-1];NP_663788.1 [Q14155-3];XP_016876313.1;XP_016876314.1;	D63476;AL834228;CH471085;BC033905;BC050521;BC060776;AB177849;AB075521;
ARRB1		P49407	Beta-arrestin-1	Beta-arrestin-1 (Arrestin beta-1) (Non-visual arrestin-2)	ARRB1	ARRB1 ARR1	Homo sapiens (Human)	418	NP_004032.2 [P49407-1];NP_064647.1 [P49407-2];	L04685;L04685;AF084040;AF084940;DQ314865;FJ348262;CH471076;BC003636;
ARSA		P15289	Arylsulfatase A	Arylsulfatase A (ASA) (EC 3.1.6.8) (Cerebroside-sulfatase) [Cleaved into: Arylsulfatase A component B; Arylsulfatase A component C]	ARSA	ARSA	Homo sapiens (Human)	507	NP_000478.3;NP_001078894.2;NP_001078895.2;NP_001078896.2;NP_001078897.1 [P15289-2];XP_011528992.1;	X52151;X52150;AB448736;CR456383;AK315011;AY271820;U62317;BC014210;
ASL		P04424	Argininosuccinate lyase	Argininosuccinate lyase (ASAL) (EC 4.3.2.1) (Arginosuccinase)	ARLY	ASL	Homo sapiens (Human)	464	NP_000039.2 [P04424-1];NP_001020114.1 [P04424-1];NP_001020115.1 [P04424-2];	Y00753;M14218;J03058;M57638;AF376770;BC008195;BC033146;M21007;M21006;
ASMTL		O95671	Probable bifunctional dTTP/UTP pyrophosphatase/methyltransferase protein	Probable bifunctional dTTP/UTP pyrophosphatase/methyltransferase protein [Includes: dTTP/UTP pyrophosphatase (dTTPase/UTPase) (EC 3.6.1.9) (Nucleoside triphosphate pyrophosphatase) (Nucleotide pyrophosphatase) (Nucleotide PPase); N-acetylserotonin O-methyltransferase-like protein (ASMTL) (EC 2.1.1.-)]	ASML	ASMTL	Homo sapiens (Human)	621	NP_001166944.1 [O95671-3];NP_001166945.1 [O95671-2];NP_004183.2 [O95671-1];XP_005274491.1 [O95671-1];XP_005274840.1 [O95671-1];	Y15521;Y15521;AK090498;AK301844;BC002508;BC010089;
ASPN		Q9BXN1	Asporin	Asporin (Periodontal ligament-associated protein 1) (PLAP-1)	ASPN	ASPN PLAP1 SLRR1C UNQ215/PRO241	Homo sapiens (Human)	380	NP_001180264.1;NP_060150.4;	AF316824;AY029191;AK000136;AK027359;AY358329;CH471089;
ATAD3A		Q9NVI7	ATPase family AAA domain-containing protein 3A	ATPase family AAA domain-containing protein 3A	ATD3A	ATAD3A	Homo sapiens (Human)	634	NP_001164006.1 [Q9NVI7-2];NP_001164007.1 [Q9NVI7-3];NP_060658.3 [Q9NVI7-1];	GU189416;AK001571;AK056099;AK091144;CH471183;CH471183;BC007803;BC011814;BC014101;BC033109;BC063607;
ATL1		Q8WXF7	Atlastin-1	Atlastin-1 (EC 3.6.5.-) (Brain-specific GTP-binding protein) (GTP-binding protein 3) (GBP-3) (hGBP3) (Guanine nucleotide-binding protein 3) (Spastic paraplegia 3 protein A)	ATLA1	ATL1 GBP3 SPG3A	Homo sapiens (Human)	558	NP_001121185.1 [Q8WXF7-2];NP_056999.2 [Q8WXF7-1];NP_853629.2 [Q8WXF7-2];	AY032844;AF444143;AK290185;AL833591;CH471078;CH471078;BC010708;AF131801;
ATP1A1		P05023	Sodium/potassium-transporting ATPase subunit alpha-1	Sodium/potassium-transporting ATPase subunit alpha-1 (Na(+)/K(+) ATPase alpha-1 subunit) (EC 7.2.2.13) (Sodium pump subunit alpha-1)	AT1A1	ATP1A1	Homo sapiens (Human)	1023	NP_000692.2 [P05023-1];NP_001153705.1 [P05023-4];NP_001153706.1 [P05023-3];XP_016856849.1 [P05023-3];XP_016856850.1 [P05023-3];	D00099;X04297;U16798;AK295095;AK296362;AK314777;CH471122;BC003077;BC001330;BC050359;M30310;M30309;L76938;M16793;M16794;J03007;M27572;M27579;X03757;
ATP6V0C		P27449	V-type proton ATPase 16 kDa proteolipid subunit	V-type proton ATPase 16 kDa proteolipid subunit (V-ATPase 16 kDa proteolipid subunit) (Vacuolar proton pump 16 kDa proteolipid subunit)	VATL	ATP6V0C ATP6C ATP6L ATPL	Homo sapiens (Human)	155	NP_001185498.1;NP_001685.1;	M62762;CR541930;CR541951;BT007155;BC004537;BC007389;BC007759;BC009290;
ATP6V1D		Q9Y5K8	V-type proton ATPase subunit D	V-type proton ATPase subunit D (V-ATPase subunit D) (V-ATPase 28 kDa accessory protein) (Vacuolar proton pump subunit D)	VATD	ATP6V1D ATP6M VATD	Homo sapiens (Human)	247	NP_057078.1;	AF145316;AF100741;AF104629;AK315784;CH471061;BC001411;
ATP6V1E1		P36543	V-type proton ATPase subunit E 1	V-type proton ATPase subunit E 1 (V-ATPase subunit E 1) (V-ATPase 31 kDa subunit) (p31) (Vacuolar proton pump subunit E 1)	VATE1	ATP6V1E1 ATP6E ATP6E2	Homo sapiens (Human)	226	NP_001034455.1 [P36543-2];NP_001034456.1 [P36543-3];NP_001687.1 [P36543-1];	X76228;X71491;CR456385;AK294623;AK315941;BC004443;
ATP6V1F		Q16864	V-type proton ATPase subunit F	V-type proton ATPase subunit F (V-ATPase subunit F) (V-ATPase 14 kDa subunit) (Vacuolar proton pump subunit F)	VATF	ATP6V1F ATP6S14 VATF	Homo sapiens (Human)	119	NP_001185838.1 [Q16864-2];NP_004222.2 [Q16864-1];	D49400;CR456896;BC104230;BC104231;BC107854;
ATP6V1H		Q9UI12	V-type proton ATPase subunit H	V-type proton ATPase subunit H (V-ATPase subunit H) (Nef-binding protein 1) (NBP1) (Protein VMA13 homolog) (V-ATPase 50/57 kDa subunits) (Vacuolar proton pump subunit H) (Vacuolar proton pump subunit SFD)	VATH	ATP6V1H CGI-11	Homo sapiens (Human)	483	NP_057025.2 [Q9UI12-1];NP_998784.1 [Q9UI12-2];NP_998785.1 [Q9UI12-1];XP_006716518.1 [Q9UI12-2];	AF113222;AF298777;AF112204;AF132945;AK022345;CH471068;BC025275;
ATP9A		O75110	Probable phospholipid-transporting ATPase IIA	Probable phospholipid-transporting ATPase IIA (EC 7.6.2.1) (ATPase class II type 9A)	ATP9A	ATP9A ATPIIA KIAA0611	Homo sapiens (Human)	1047	NP_006036.1 [O75110-1];	CH471077;CH471077;CH471077;CH471077;AB014511;AK172802;
AUP1		Q9Y679	Ancient ubiquitous protein 1	Ancient ubiquitous protein 1	AUP1	AUP1	Homo sapiens (Human)	410	NP_853553.1 [Q9Y679-2];	AF100754;AF100753;AF100746;AF165515;AK023983;CH471053;BC001658;BC033646;
AZGP1		P25311	Zinc-alpha-2-glycoprotein	Zinc-alpha-2-glycoprotein (Zn-alpha-2-GP) (Zn-alpha-2-glycoprotein)	ZA2G	AZGP1 ZAG ZNGP1	Homo sapiens (Human)	298	NP_001176.1;	X59766;D14034;X69953;CH236956;CH471091;CH471091;BC005306;BC033830;D90427;M76707;
BAG1		Q99933	BAG family molecular chaperone regulator 1	BAG family molecular chaperone regulator 1 (BAG-1) (Bcl-2-associated athanogene 1)	BAG1	BAG1 HAP	Homo sapiens (Human)	345	NP_001165886.1 [Q99933-4];NP_004314.5 [Q99933-1];	Z35491;U46917;AF022224;AF116273;AK222749;CH471071;CH471071;BC001936;BC014774;
BAG3		O95817	BAG family molecular chaperone regulator 3	BAG family molecular chaperone regulator 3 (BAG-3) (Bcl-2-associated athanogene 3) (Bcl-2-binding protein Bis) (Docking protein CAIR-1)	BAG3	BAG3 BIS	Homo sapiens (Human)	575	NP_004272.2;	AF095193;AF127139;AF071218;AK291333;AL137582;BC006418;BC014656;BC107786;
BAG4		O95429	BAG family molecular chaperone regulator 4	BAG family molecular chaperone regulator 4 (BAG-4) (Bcl-2-associated athanogene 4) (Silencer of death domains)	BAG4	BAG4 SODD	Homo sapiens (Human)	457	NP_001191807.1 [O95429-2];NP_004865.1 [O95429-1];	AF095194;AF111116;AK304072;BC038505;
BAP18		Q8IXM2	Chromatin complexes subunit BAP18	Chromatin complexes subunit BAP18 (BPTF-associated protein of 18 kDa)	BAP18	BAP18 C17orf49	Homo sapiens (Human)	172	NP_001136270.1 [Q8IXM2-3];NP_001136271.1 [Q8IXM2-2];NP_777553.1 [Q8IXM2-1];	AK295795;CH471108;BC040036;BC040148;
BCS1L		Q9Y276	Mitochondrial chaperone BCS1	Mitochondrial chaperone BCS1 (h-BCS1) (BCS1-like protein)	BCS1	BCS1L BCS1	Homo sapiens (Human)	419	NP_001073335.1;NP_001244271.1;NP_001244272.1;NP_001244273.1;NP_001305765.1;NP_001307646.1;NP_004319.1;XP_006712741.1;XP_016860120.1;XP_016860121.1;	AF026849;AF346835;AF516670;AF038195;AK096210;BX571752;CH471063;BC000416;BC007500;
BDH2		Q9BUT1	3-hydroxybutyrate dehydrogenase type 2	3-hydroxybutyrate dehydrogenase type 2 (EC 1.1.1.-) (EC 1.1.1.30) (Dehydrogenase/reductase SDR family member 6) (Oxidoreductase UCPA) (R-beta-hydroxybutyrate dehydrogenase) (Short chain dehydrogenase/reductase family 15C member 1)	BDH2	BDH2 DHRS6 SDR15C1 UNQ6308/PRO20933	Homo sapiens (Human)	245	NP_064524.3 [Q9BUT1-1];XP_011530430.1 [Q9BUT1-1];XP_016863951.1 [Q9BUT1-1];	AF164790;AY358841;CR457309;AK023323;AK290160;AK300626;BC037277;BC001953;BC095414;
BET1		O15155	BET1 homolog	BET1 homolog (hBET1) (Golgi vesicular membrane-trafficking protein p18)	BET1	BET1	Homo sapiens (Human)	118	NP_001304668.1 [O15155-2];NP_005859.1 [O15155-1];	AF007551;AC006378;CH471091;BC000899;BC012595;
BET1L		Q9NYM9	BET1-like protein	BET1-like protein (Golgi SNARE with a size of 15 kDa) (GOS-15) (GS15) (Vesicle transport protein GOS15)	BET1L	BET1L GS15	Homo sapiens (Human)	111	NP_001092257.1;	AF234160;AK022958;BC008971;
BLMH		Q13867	Bleomycin hydrolase	Bleomycin hydrolase (BH) (BLM hydrolase) (BMH) (EC 3.4.22.40)	BLMH	BLMH	Homo sapiens (Human)	455	NP_000377.1;	X92106;BT007018;AK223403;AK312896;CH471159;BC003616;AF091082;
BPIFA1		Q9NP55	BPI fold-containing family A member 1	BPI fold-containing family A member 1 (Lung-specific protein X) (Nasopharyngeal carcinoma-related protein) (Palate lung and nasal epithelium clone protein) (Secretory protein in upper respiratory tracts) (Short PLUNC1) (SPLUNC1) (Tracheal epithelium-enriched protein) (Von Ebner protein Hl)	BPIA1	BPIFA1 LUNX NASG PLUNC SPLUNC1 SPURT UNQ787/PRO1606	Homo sapiens (Human)	256	NP_001230122.1 [Q9NP55-1];NP_057667.1 [Q9NP55-1];NP_570913.1 [Q9NP55-1];	AF214562;AF172993;AF158745;AB024937;AF439448;AF417256;AF417257;AF421369;AY359020;AK292778;DQ846869;CH471077;CH471077;CH471077;BC012549;
BPIFB2		Q8N4F0	BPI fold-containing family B member 2	BPI fold-containing family B member 2 (Bactericidal/permeability-increasing protein-like 1) (BPI-like 1) (Long palate, lung and nasal epithelium carcinoma-associated protein 2) (RYSR)	BPIB2	BPIFB2 BPIL1 C20orf184 LPLUNC2 UNQ2489/PRO5776	Homo sapiens (Human)	458	NP_079503.1;	AF465765;AY358723;AK172819;CH471077;BC034415;
BRE		Q9NXR7	BRISC and BRCA1-A complex member 2	BRISC and BRCA1-A complex member 2 (BRCA1-A complex subunit BRE) (BRCA1/BRCA2-containing complex subunit 45) (Brain and reproductive organ-expressed protein)	BABA2	BABAM2 BRCC45 BRE	Homo sapiens (Human)	383	NP_001248769.1 [Q9NXR7-3];NP_001316041.1 [Q9NXR7-2];NP_001316042.1 [Q9NXR7-1];NP_004890.2 [Q9NXR7-1];NP_954661.1 [Q9NXR7-2];NP_954662.1 [Q9NXR7-4];NP_954663.1 [Q9NXR7-4];NP_954664.1 [Q9NXR7-2];	L38616;AF420605;AY438031;AF015767;AF420602;AF420603;AK000097;AK291086;AC021171;AC096552;CH471053;CH471053;CH471053;CH471053;BC001251;
BRI3BP		Q8WY22	BRI3-binding protein	BRI3-binding protein (I3-binding protein) (Cervical cancer 1 proto-oncogene-binding protein KG19) (HCCRBP-1)	BRI3B	BRI3BP KG19	Homo sapiens (Human)	251	NP_542193.3;	AF284094;BC034525;AF283671;
BST2		Q10589	Bone marrow stromal antigen 2	Bone marrow stromal antigen 2 (BST-2) (HM1.24 antigen) (Tetherin) (CD antigen CD317)	BST2	BST2	Homo sapiens (Human)	180	NP_004326.1 [Q10589-1];	D28137;AK223124;AK291099;CH471106;BC033873;
C11orf54		Q9H0W9	Ester hydrolase C11orf54	Ester hydrolase C11orf54 (EC 3.1.-.-)	CK054	C11orf54 LP4947 PTD012	Homo sapiens (Human)	315	NP_001272996.1 [Q9H0W9-1];NP_001272997.1 [Q9H0W9-1];NP_001272998.1 [Q9H0W9-1];NP_001272999.1 [Q9H0W9-2];NP_001273000.1;NP_054758.2 [Q9H0W9-3];XP_006718887.1;XP_011541083.1 [Q9H0W9-1];XP_011541084.1 [Q9H0W9-1];XP_016873102.1;XP_016873103.1;XP_016873104.1;XP_016873105.1;	AF092133;AL136605;CR533538;AY203960;AK292215;CH471065;BC007110;BC012298;
C11orf83		Q6UW78	Ubiquinol-cytochrome-c reductase complex assembly factor 3	Ubiquinol-cytochrome-c reductase complex assembly factor 3 (Assembly factor CBP4 homolog)	UQCC3	UQCC3 C11orf83 UNQ655/PRO1286	Homo sapiens (Human)	93	NP_001078841.1;	AY358935;BC090057;
C17orf28		Q8IV36	Protein HID1	Protein HID1 (Down-regulated in multiple cancers 1) (HID1 domain-containing protein) (Protein hid-1 homolog)	HID1	HID1 C17orf28 DMC1	Homo sapiens (Human)	788	NP_085133.1 [Q8IV36-1];XP_005257283.1 [Q8IV36-2];	AK074401;BC032219;BC035372;AL137556;
C17orf61		Q8N2U0	Transmembrane protein 256	Transmembrane protein 256	TM256	TMEM256 C17orf61	Homo sapiens (Human)	113	NP_689979.1;	BC030270;
C19orf10		Q969H8	Myeloid-derived growth factor	Myeloid-derived growth factor (MYDGF)	MYDGF	MYDGF C19orf10	Homo sapiens (Human)	173	NP_061980.1;	AC005594;AC005339;CH471139;CH471139;BC003639;BC010129;BC014655;AL365373;AL365374;
C4A		P0C0L4	Complement C4-A	Complement C4-A (Acidic complement C4) (C3 and PZP-like alpha-2-macroglobulin domain-containing protein 2) [Cleaved into: Complement C4 beta chain; Complement C4-A alpha chain; C4a anaphylatoxin; C4b-A; C4d-A; Complement C4 gamma chain]	CO4A	C4A CO4 CPAMD2	Homo sapiens (Human)	1744	NP_001002029.3;NP_001239133.1 [P0C0L4-2];NP_009224.2 [P0C0L4-1];	K02403;M59815;M59816;L26261;AB209989;BC012372;BC063289;BC144546;BC146673;BC146849;BC151204;BC171786;M14824;X77491;AY379925;AY379926;AY379927;AY379928;AY379929;AY379930;AY379931;AY379932;AY379933;AY379934;AY379935;AY379960;AY379962;AY379963;AY379964;AY379965;AY379966;U77886;V00502;K00830;
C4B		P0C0L5	Complement C4-B	Complement C4-B (Basic complement C4) (C3 and PZP-like alpha-2-macroglobulin domain-containing protein 3) [Cleaved into: Complement C4 beta chain; Complement C4-B alpha chain; C4a anaphylatoxin; C4b-B; C4d-B; Complement C4 gamma chain]	CO4B	C4B CO4 CPAMD3; C4B_2	Homo sapiens (Human)	1744	NP_001002029.3;NP_001229752.1;	U24578;AF019413;AY379860;AY379862;AY379864;AY379866;AY379868;AY379870;AY379872;AY379874;AY379876;AY379878;AY379880;AY379882;AY379884;AY379886;AY379888;AY379890;AY379892;AY379894;AY379896;AY379898;AY379900;AY379902;AY379904;AY379906;AY379908;AY379910;AY379912;AY379914;AY379916;AY379918;AY379920;AY379922;AY379924;AY379959;AY379936;AY379937;AY379938;AY379939;AY379940;AY379941;AY379942;AY379943;AY379944;AY379945;AY379946;AY379947;AY379948;AY379949;AY379950;AY379951;AY379952;AY379953;AY379954;AY379955;AY379956;AY379957;AY379958;AL049547;K02404;U77887;AY343497;
C6orf211		Q9H993	Damage-control phosphatase ARMT1	Damage-control phosphatase ARMT1 (EC 3.1.3.-) (Acidic residue methyltransferase 1) (Protein-glutamate O-methyltransferase) (EC 2.1.1.-) (Sugar phosphate phosphatase ARMT1)	ARMT1	ARMT1 C6orf211	Homo sapiens (Human)	441	NP_001273491.1;NP_078849.1;	AK022972;BC011348;AL110241;
C8orf82		Q6P1X6	UPF0598 protein C8orf82	UPF0598 protein C8orf82	CH082	C8orf82	Homo sapiens (Human)	216	NP_001001795.1 [Q6P1X6-1];	CH471162;BC064373;BC064829;BC073936;
C9orf64		Q5T6V5	Queuosine salvage protein	Queuosine salvage protein	QSPP	C9orf64	Homo sapiens (Human)	341	NP_001304926.1;NP_115683.3;	CH471089;BC137461;BC137462;AK090882;
CA12		O43570	Carbonic anhydrase 12	Carbonic anhydrase 12 (EC 4.2.1.1) (Carbonate dehydratase XII) (Carbonic anhydrase XII) (CA-XII) (Tumor antigen HOM-RCC-3.1.3)	CAH12	CA12	Homo sapiens (Human)	354	NP_001209.1 [O43570-1];NP_996808.1 [O43570-2];	AF051882;AF037335;BT006656;AK315769;BC000278;BC011691;BC023981;
CAB39		Q9Y376	Calcium-binding protein 39	Calcium-binding protein 39 (MO25alpha) (Protein Mo25)	CAB39	CAB39 MO25 CGI-66	Homo sapiens (Human)	341	NP_001124321.1;NP_001124322.1;NP_057373.1;	AF151824;AF113536;AK292382;AK315692;CH471063;BC020570;
CALD1		Q05682	Caldesmon	Caldesmon (CDM)	CALD1	CALD1 CAD CDM	Homo sapiens (Human)	793	NP_004333.1 [Q05682-4];NP_149129.2 [Q05682-1];NP_149130.1 [Q05682-3];NP_149131.1 [Q05682-5];NP_149347.2 [Q05682-6];XP_016868140.1;XP_016868141.1 [Q05682-4];	M64110;M83216;M83216;D90452;D90453;AK289686;BC040354;
CALM1		P62158	calmodulin 1(CALM1)	Calmodulin-1	CALM1	CALM1 CALM CAM CAM1	Homo sapiens (Human)	149	NP_001316851.1;NP_001734.1;NP_005175.2;NP_008819.1;	M27319;U12022;U11886;BT006818;AC006536;BC000454;BC008597;BC011834;
CALML3		P27482	Calmodulin-like protein 3	Calmodulin-like protein 3 (CaM-like protein) (CLP) (Calmodulin-related protein NB-1)	CALL3	CALML3	Homo sapiens (Human)	149	NP_005176.1;	M58026;X13461;AK313934;CH471072;BC031889;
CAMK2D		Q13557	Calcium/calmodulin-dependent protein kinase type II subunit delta	Calcium/calmodulin-dependent protein kinase type II subunit delta (CaM kinase II subunit delta) (CaMK-II subunit delta) (EC 2.7.11.17)	KCC2D	CAMK2D CAMKD	Homo sapiens (Human)	499	NP_001212.2 [Q13557-1];NP_001308495.1 [Q13557-6];NP_001308502.1 [Q13557-11];NP_001308509.1 [Q13557-4];NP_001308518.1 [Q13557-10];NP_742112.1 [Q13557-10];NP_742113.1 [Q13557-8];NP_742125.1 [Q13557-8];NP_742126.1 [Q13557-12];NP_742127.1 [Q13557-9];XP_011530591.1 [Q13557-3];XP_011530593.1 [Q13557-9];	AF071569;AK055642;AB209288;AY987011;BC032784;AJ252239;U50361;
CAND1		Q86VP6	Cullin-associated NEDD8-dissociated protein 1	Cullin-associated NEDD8-dissociated protein 1 (Cullin-associated and neddylation-dissociated protein 1) (TBP-interacting protein of 120 kDa A) (TBP-interacting protein 120A) (p120 CAND1)	CAND1	CAND1 KIAA0829 TIP120 TIP120A	Homo sapiens (Human)	1230	NP_060918.2 [Q86VP6-1];	AB020636;AF157326;AL133560;AL136810;AL833880;CH471054;BC004232;BC026220;BC050341;AK027404;AK027783;AK314358;
CAP2		P40123	Adenylyl cyclase-associated protein 2	Adenylyl cyclase-associated protein 2 (CAP 2)	CAP2	CAP2	Homo sapiens (Human)	477	NP_006357.1 [P40123-1];	U02390;CR457022;AK294215;AK293134;AK312362;CH471087;BC008481;
CAPNS1		P04632	Calpain small subunit 1	Calpain small subunit 1 (CSS1) (Calcium-activated neutral proteinase small subunit) (CANP small subunit) (Calcium-dependent protease small subunit) (CDPS) (Calcium-dependent protease small subunit 1) (Calpain regulatory subunit)	CPNS1	CAPNS1 CAPN4 CAPNS	Homo sapiens (Human)	268	NP_001003962.1;NP_001289561.1;NP_001289562.1;NP_001740.1;XP_005259352.1;XP_005259353.1;	X04106;M31511;M31502;M31503;M31504;M31505;M31506;M31507;M31508;M31509;M31510;AK289606;BT009775;AY789642;AD001527;AC002984;BC000592;BC007779;BC011903;BC017308;BC018931;BC021933;BC023643;BC064998;
CARM1		Q86X55	Histone-arginine methyltransferase CARM1	Histone-arginine methyltransferase CARM1 (EC 2.1.1.319) (Coactivator-associated arginine methyltransferase 1) (Protein arginine N-methyltransferase 4)	CARM1	CARM1 PRMT4	Homo sapiens (Human)	608	NP_954592.1 [Q86X55-3];XP_005259765.1;	CH471106;BC046240;
CASC4		Q6P4E1	Protein CASC4	Protein CASC4 (Cancer susceptibility candidate gene 4 protein)	CASC4	CASC4 UNQ2573/PRO6308	Homo sapiens (Human)	436	NP_612432.2 [Q6P4E1-4];NP_816929.1 [Q6P4E1-2];	AY358086;AK298564;CH471082;BC012124;BC063480;
CAT		P04040	Catalase	Catalase (EC 1.11.1.6)	CATA	CAT	Homo sapiens (Human)	527	NP_001743.1;	X04085;X04086;X04087;X04088;X04089;X04090;X04091;X04092;X04093;X04094;X04095;X04096;X04076;AY028632;AK291585;AK315350;AY545477;CH471064;CH471064;BC110398;BC112217;BC112219;L13609;K02400;
CBR1		P16152	Carbonyl reductase [NADPH] 1	Carbonyl reductase [NADPH] 1 (EC 1.1.1.184) (15-hydroxyprostaglandin dehydrogenase [NADP(+)]) (EC 1.1.1.197) (NADPH-dependent carbonyl reductase 1) (Prostaglandin 9-ketoreductase) (Prostaglandin-E(2) 9-reductase) (EC 1.1.1.189) (Short chain dehydrogenase/reductase family 21C member 1)	CBR1	CBR1 CBR CRN SDR21C1	Homo sapiens (Human)	277	NP_001273718.1 [P16152-2];NP_001748.1 [P16152-1];	J04056;M62420;AB003151;AP000688;AB124848;BT019843;CR541708;AK294142;AK314879;EF141836;AP001724;CH471079;CH471079;BC002511;BC015640;
CCDC135		Q8IY82	Dynein regulatory complex subunit 7	Dynein regulatory complex subunit 7 (Coiled-coil domain-containing protein 135) (Coiled-coil domain-containing protein lobo homolog)	DRC7	DRC7 C16orf50 CCDC135	Homo sapiens (Human)	874	NP_001276091.1 [Q8IY82-1];NP_001276092.1 [Q8IY82-2];NP_115645.4 [Q8IY82-1];XP_011521680.1 [Q8IY82-2];	AK093035;AK292558;BC036667;AL136907;
CCT6A		P40227	T-complex protein 1 subunit zeta	T-complex protein 1 subunit zeta (TCP-1-zeta) (Acute morphine dependence-related protein 2) (CCT-zeta-1) (HTR3) (Tcp20)	TCPZ	CCT6A CCT6 CCTZ	Homo sapiens (Human)	531	NP_001009186.1 [P40227-2];NP_001753.1 [P40227-1];	L27706;AF385084;AB063318;AC092101;BC106942;M94083;
CD109		Q6YHK3	CD109 antigen	CD109 antigen (150 kDa TGF-beta-1-binding protein) (C3 and PZP-like alpha-2-macroglobulin domain-containing protein 7) (Platelet-specific Gov antigen) (p180) (r150) (CD antigen CD109)	CD109	CD109 CPAMD7	Homo sapiens (Human)	1445	NP_001153059.1 [Q6YHK3-4];NP_001153060.1 [Q6YHK3-2];NP_598000.2 [Q6YHK3-1];XP_005248716.1;	AF410459;AY149920;AY788891;AK095888;AK123960;AK313636;AL834478;BX641095;EF553520;AY736555;AY736557;AF410460;
CD14		P08571	Monocyte differentiation antigen CD14	Monocyte differentiation antigen CD14 (Myeloid cell-specific leucine-rich glycoprotein) (CD antigen CD14) [Cleaved into: Monocyte differentiation antigen CD14, urinary form; Monocyte differentiation antigen CD14, membrane-bound form]	CD14	CD14	Homo sapiens (Human)	375	NP_000582.1;NP_001035110.1;NP_001167575.1;NP_001167576.1;	X06882;X13334;M86511;AF097942;AB446505;BT007331;CH471062;BC010507;AY044269;
CD36		P16671	Platelet glycoprotein 4	Platelet glycoprotein 4 (Fatty acid translocase) (FAT) (Glycoprotein IIIb) (GPIIIB) (Leukocyte differentiation antigen CD36) (PAS IV) (PAS-4) (Platelet collagen receptor) (Platelet glycoprotein IV) (GPIV) (Thrombospondin receptor) (CD antigen CD36)	CD36	CD36 GP3B GP4	Homo sapiens (Human)	472	NP_000063.2 [P16671-1];NP_001001547.1 [P16671-1];NP_001001548.1 [P16671-1];NP_001120915.1 [P16671-1];NP_001120916.1 [P16671-1];NP_001276837.1 [P16671-3];NP_001276838.1 [P16671-4];NP_001276840.1;XP_005250770.1;XP_005250771.1;XP_005250772.1 [P16671-1];	M24795;M98398;M98399;L06850;S67532;Z32770;Z32754;Z32755;Z32756;Z32757;Z32758;Z32759;Z32760;Z32761;Z32762;Z32763;Z32764;AY095373;HM217023;HM217024;HM217025;HM217026;BC008406;AF300626;AF300627;AF300628;AF300633;AF300634;AF300635;AF300639;AF300640;S67044;Z22924;
CDC42		P60953	Cell division control protein 42 homolog	Cell division control protein 42 homolog (EC 3.6.5.2) (G25K GTP-binding protein)	CDC42	CDC42	Homo sapiens (Human)	191	NP_001034891.1 [P60953-2];NP_001782.1 [P60953-2];NP_426359.1 [P60953-1];	M35543;M57298;AL121734;AL121735;AF498962;AF498963;AY673602;BC002711;BC003682;BC018266;
CDK4		P11802	Cyclin-dependent kinase 4	Cyclin-dependent kinase 4 (EC 2.7.11.22) (Cell division protein kinase 4) (PSK-J3)	CDK4	CDK4	Homo sapiens (Human)	303	NP_000066.1 [P11802-1];	M14505;U81031;Z48970;U37022;AF507942;AK297901;AK313701;CR407668;CR542247;CH471054;BC003644;BC005864;BC010153;S67448;
CDKN2AIP		Q9NXV6	CDKN2A-interacting protein	CDKN2A-interacting protein (Collaborator of ARF)	CARF	CDKN2AIP CARF	Homo sapiens (Human)	580	NP_001304272.1;NP_060102.1;	AF246705;AK000043;CH471056;BC022270;
CDKN2AIPNL		Q96HQ2	CDKN2AIP N-terminal-like protein	CDKN2AIP N-terminal-like protein (CDKN2A-interacting protein N-terminal-like protein)	C2AIL	CDKN2AIPNL	Homo sapiens (Human)	116	NP_542387.1 [Q96HQ2-1];	CH471062;CH471062;BC008293;BC018086;
CDSN		Q15517	Corneodesmosin	Corneodesmosin (S protein)	CDSN	CDSN	Homo sapiens (Human)	529	NP_001255.3;	L20815;AF030130;AF491328;AF491327;AF491330;AF491329;AF491326;AF491325;CH471081;BA000025;AB088114;BC031993;AF224747;AF224748;AF224749;AF224750;AF224751;AF224752;AF224753;AF224754;AF224755;AF224756;AF224757;AF224758;AF286165;AJ238461;AJ238462;AJ238463;AJ238464;AJ238465;AJ238466;AJ238467;
CDV3		Q9UKY7	Protein CDV3 homolog	Protein CDV3 homolog	CDV3	CDV3 H41	Homo sapiens (Human)	258	NP_001127894.1 [Q9UKY7-2];NP_001127895.1 [Q9UKY7-3];NP_001269691.1;NP_001269692.1;NP_001269693.1;NP_001269694.1;NP_060018.1 [Q9UKY7-1];	AF103803;AK096865;BC007338;
CEACAM1		P13688	Carcinoembryonic antigen-related cell adhesion molecule 1	Carcinoembryonic antigen-related cell adhesion molecule 1 (Biliary glycoprotein 1) (BGP-1) (CD antigen CD66a)	CEAM1	CEACAM1 BGP BGP1	Homo sapiens (Human)	526	NP_001020083.1 [P13688-8];NP_001171742.1 [P13688-6];NP_001171744.1 [P13688-5];NP_001171745.1 [P13688-11];NP_001192273.1 [P13688-10];NP_001703.2 [P13688-1];XP_011525508.1 [P13688-4];	J03858;X14831;X16354;X16356;D90311;D90312;D90313;M69176;M72238;M72238;M76741;M76742;M76743;M76744;S71326;D12502;AY766113;DQ989182;AC004785;AC004785;AC004785;AC004785;AC004785;AC004785;AC004785;CH471126;CH471126;CH471126;CH471126;BC014473;X67277;
CEACAM5		P06731	Carcinoembryonic antigen-related cell adhesion molecule 5	Carcinoembryonic antigen-related cell adhesion molecule 5 (Carcinoembryonic antigen) (CEA) (Meconium antigen 100) (CD antigen CD66e)	CEAM5	CEACAM5 CEA	Homo sapiens (Human)	702	NP_001278413.1;NP_001295327.1;NP_004354.3;	M17303;M29540;M59262;M59255;M59256;M59257;M59258;M59259;M59260;M59261;X16455;M15042;M16234;
CEACAM6		P40199	Carcinoembryonic antigen-related cell adhesion molecule 6	Carcinoembryonic antigen-related cell adhesion molecule 6 (Non-specific crossreacting antigen) (Normal cross-reacting antigen) (CD antigen CD66c)	CEAM6	CEACAM6 NCA	Homo sapiens (Human)	344	NP_002474.4;	M29541;M18728;M18216;BT009774;AK312542;CH471126;BC005008;
CELF1		Q92879	CUGBP Elav-like family member 1	CUGBP Elav-like family member 1 (CELF-1) (50 kDa nuclear polyadenylated RNA-binding protein) (Bruno-like protein 2) (CUG triplet repeat RNA-binding protein 1) (CUG-BP1) (CUG-BP- and ETR-3-like factor 1) (Deadenylation factor CUG-BP) (Embryo deadenylation element-binding protein homolog) (EDEN-BP homolog) (RNA-binding protein BRUNOL-2)	CELF1	CELF1 BRUNOL2 CUGBP CUGBP1 NAB50	Homo sapiens (Human)	486	NP_001020767.1 [Q92879-1];NP_001166110.1 [Q92879-4];NP_001166111.1 [Q92879-6];NP_006551.1 [Q92879-2];NP_941989.1 [Q92879-3];XP_011518161.1 [Q92879-3];XP_016872613.1;XP_016872614.1;XP_016872615.1 [Q92879-1];XP_016872616.1 [Q92879-1];XP_016872617.1 [Q92879-1];XP_016872618.1;XP_016872619.1 [Q92879-1];XP_016872620.1 [Q92879-1];XP_016872621.1 [Q92879-1];XP_016872622.1;XP_016872623.1;XP_016872624.1 [Q92879-2];	U63289;AF248648;AF267533;AF267534;AJ007988;AK304430;AB210019;CH471064;CH471064;BC031079;
CENPV		Q7Z7K6	Centromere protein V	Centromere protein V (CENP-V) (Nuclear protein p30) (Proline-rich protein 6)	CENPV	CENPV PRR6	Homo sapiens (Human)	275	NP_859067.2 [Q7Z7K6-3];	AY382899;BC052604;BC137486;BC137487;AF514992;
CERS2		Q96G23	Ceramide synthase 2	Ceramide synthase 2 (CerS2) (EC 2.3.1.-) (LAG1 longevity assurance homolog 2) (SP260) (Sphingosine N-acyltransferase CERS2) (EC 2.3.1.24) (Tumor metastasis-suppressor gene 1 protein)	CERS2	CERS2 LASS2 TMSG1	Homo sapiens (Human)	380	NP_071358.1;NP_859530.1;XP_011507754.1;	AF177338;AY091458;CH471121;CH471121;CH471121;CH471121;BC001357;BC010032;AK001105;AF189062;
CERS4		Q9HA82	Ceramide synthase 4	Ceramide synthase 4 (CerS4) (EC 2.3.1.-) (LAG1 longevity assurance homolog 4) (Sphingosine N-acyltransferase CERS4) (EC 2.3.1.24)	CERS4	CERS4 LASS4	Homo sapiens (Human)	394	NP_078828.2;XP_011526592.1;XP_011526593.1;XP_011526594.1;XP_011526595.1;XP_011526596.1;XP_011526597.1;XP_016882792.1;XP_016882793.1;XP_016882794.1;	AK022151;CH471139;CH471139;CH471139;CH471139;BC009828;
CERS6		Q6ZMG9	Ceramide synthase 6	Ceramide synthase 6 (CerS6) (EC 2.3.1.-) (LAG1 longevity assurance homolog 6)	CERS6	CERS6 LASS6	Homo sapiens (Human)	384	NP_001243055.1 [Q6ZMG9-2];NP_982288.1 [Q6ZMG9-1];	AK172775;BC109284;BC109285;BC030800;
CGN		Q9P2M7	Cingulin	Cingulin	CING	CGN KIAA1319	Homo sapiens (Human)	1197	NP_065821.1;XP_005245422.1;	AF263462;AB037740;AK290007;CH471121;BC146657;BC152445;
CHD4		Q14839	Chromodomain-helicase-DNA-binding protein 4	Chromodomain-helicase-DNA-binding protein 4 (CHD-4) (EC 3.6.4.12) (ATP-dependent helicase CHD4) (Mi-2 autoantigen 218 kDa protein) (Mi2-beta)	CHD4	CHD4	Homo sapiens (Human)	1912	NP_001264.2 [Q14839-1];NP_001284482.1;XP_006719021.1;	X86691;BC038596;
CHGA		P10645	Chromogranin-A	Chromogranin-A (CgA) (Pituitary secretory protein I) (SP-I) [Cleaved into: Vasostatin-1 (Vasostatin I); Vasostatin-2 (Vasostatin II); EA-92; ES-43; Pancreastatin; SS-18; WA-8; WE-14; LF-19; Catestatin (SL21); AL-11; GV-19; GR-44; ER-37; GE-25; Serpinin-RRG; Serpinin; p-Glu serpinin precursor]	CMGA	CHGA	Homo sapiens (Human)	457	NP_001266.1;NP_001288619.1;XP_011534672.1;	J03483;J03915;U03749;U03742;U03743;U03744;U03748;U03745;U03746;U03747;BT006869;AK223381;AK313757;CH471061;BC001059;BC006459;BC009384;BC012755;
CHMP2A		O43633	Charged multivesicular body protein 2a	Charged multivesicular body protein 2a (Chromatin-modifying protein 2a) (CHMP2a) (Putative breast adenocarcinoma marker BC-2) (Vacuolar protein sorting-associated protein 2-1) (Vps2-1) (hVps2-1)	CHM2A	CHMP2A BC2 CHMP2	Homo sapiens (Human)	222	NP_055268.1;NP_940818.1;	AF042384;AJ277113;AY364248;BT007298;CR457002;AK311974;CH471135;BC002502;
CHMP3		Q9Y3E7	Charged multivesicular body protein 3	Charged multivesicular body protein 3 (Chromatin-modifying protein 3) (Neuroendocrine differentiation factor) (Vacuolar protein sorting-associated protein 24) (hVps24)	CHMP3	CHMP3 CGI149 NEDF VPS24 CGI-149	Homo sapiens (Human)	222	NP_001005753.1 [Q9Y3E7-2];NP_001180446.1 [Q9Y3E7-4];NP_001185883.1 [Q9Y3E7-3];NP_057163.1 [Q9Y3E7-1];	AF219226;AY364249;AF151907;AK290725;AK294389;AK312353;AK315835;AC015971;AC068288;CH471053;CH471053;CH471053;CH471053;BC004419;
CHMP4B		Q9H444	Charged multivesicular body protein 4b	Charged multivesicular body protein 4b (Chromatin-modifying protein 4b) (CHMP4b) (SNF7 homolog associated with Alix 1) (SNF7-2) (hSnf7-2) (Vacuolar protein sorting-associated protein 32-2) (Vps32-2) (hVps32-2)	CHM4B	CHMP4B C20orf178 SHAX1	Homo sapiens (Human)	224	NP_789782.1;	AB100261;AY329085;CH471077;CH471077;BC033859;
CHMP5		Q9NZZ3	Charged multivesicular body protein 5	Charged multivesicular body protein 5 (Chromatin-modifying protein 5) (SNF7 domain-containing protein 2) (Vacuolar protein sorting-associated protein 60) (Vps60) (hVps60)	CHMP5	CHMP5 C9orf83 SNF7DC2 CGI-34 HSPC177 PNAS-114 PNAS-2	Homo sapiens (Human)	219	NP_001182465.1 [Q9NZZ3-2];NP_057494.3 [Q9NZZ3-1];	AF132968;AF161525;AK295744;AK315455;CH471071;BC006974;BC007457;BC016698;BC020796;BC021168;AF275810;AF229832;
CHMP6		Q96FZ7	Charged multivesicular body protein 6	Charged multivesicular body protein 6 (Chromatin-modifying protein 6) (Vacuolar protein sorting-associated protein 20) (Vps20) (hVps20)	CHMP6	CHMP6 VPS20	Homo sapiens (Human)	201	NP_078867.2;	AY329087;AK021811;CR457284;AK223187;AK292105;BC010108;
CHPT1		Q8WUD6	Cholinephosphotransferase 1	Cholinephosphotransferase 1 (hCPT1) (EC 2.7.8.2) (AAPT1-like protein) (Diacylglycerol cholinephosphotransferase 1)	CHPT1	CHPT1 CPT1 MSTP022	Homo sapiens (Human)	406	NP_064629.2 [Q8WUD6-1];	AF195623;AF195624;AK075211;CH471054;BC020819;BC050429;AF047431;AF111803;AY280609;AY280610;AY294627;AY166717;AY166718;
CIB1		Q99828	Calcium and integrin-binding protein 1	Calcium and integrin-binding protein 1 (CIB) (Calcium- and integrin-binding protein) (CIBP) (Calmyrin) (DNA-PKcs-interacting protein) (Kinase-interacting protein) (KIP) (SNK-interacting protein 2-28) (SIP2-28)	CIB1	CIB1 CIB KIP PRKDCIP	Homo sapiens (Human)	191	NP_001264693.1 [Q99828-2];NP_006375.2 [Q99828-1];	U82226;U85611;AB021866;JQ246073;U83236;CR456955;AB451276;AB451406;CH471101;BC000846;
CILP		O75339	Cartilage intermediate layer protein 1	Cartilage intermediate layer protein 1 (CILP-1) (Cartilage intermediate-layer protein) [Cleaved into: Cartilage intermediate layer protein 1 C1; Cartilage intermediate layer protein 1 C2]	CILP1	CILP UNQ602/PRO1188	Homo sapiens (Human)	1184	NP_003604.3;	AF035408;AB022430;AF035455;AF035448;AF035451;AF035453;AF035449;AY358904;AK313352;BC035776;
CKB		P12277	Creatine kinase B-type	Creatine kinase B-type (EC 2.7.3.2) (Brain creatine kinase) (B-CK) (Creatine kinase B chain) (Creatine phosphokinase B-type) (CPK-B)	KCRB	CKB CKBB	Homo sapiens (Human)	381	NP_001814.2;	M16451;M21243;M21237;M21238;M21239;M21240;M21241;M21242;L47647;M16364;X15334;AK290101;AK312282;CR542268;DQ333313;CH471061;BC001190;BC004914;BC008323;BC010002;BC019259;BC019281;M22356;M22355;
CLASP2		O75122	CLIP-associating protein 2	CLIP-associating protein 2 (Cytoplasmic linker-associated protein 2) (Protein Orbit homolog 2) (hOrbit2)	CLAP2	CLASP2 KIAA0627	Homo sapiens (Human)	1294	NP_001193973.1 [O75122-1];NP_055912.2 [O75122-3];	AB014527;BC029035;BC140778;AJ288058;AJ288059;AL137636;AK024770;
CLDN4		O14493	Claudin-4	Claudin-4 (Clostridium perfringens enterotoxin receptor) (CPE-R) (CPE-receptor) (Williams-Beuren syndrome chromosomal region 8 protein)	CLD4	CLDN4 CPER CPETR1 WBSCR8	Homo sapiens (Human)	209	NP_001296.1;	AB000712;BT006989;BC000671;
CLEC3A		O75596	C-type lectin domain family 3 member A	C-type lectin domain family 3 member A (C-type lectin superfamily member 1) (Cartilage-derived C-type lectin)	CLC3A	CLEC3A CLECSF1 UNQ700/PRO1345	Homo sapiens (Human)	197	NP_005743.4;	AF077345;AF077344;AY358376;AK313316;BC104415;
CLGN		O14967	Calmegin	Calmegin	CLGN	CLGN	Homo sapiens (Human)	610	NP_001124147.1 [O14967-1];NP_004353.1 [O14967-1];	D86322;AK093096;AK302149;CH471056;CH471056;CH471056;BC028357;
CLIC6		Q96NY7	Chloride intracellular channel protein 6	Chloride intracellular channel protein 6 (Parchorin)	CLIC6	CLIC6 CLIC1L	Homo sapiens (Human)	704	NP_001303938.1 [Q96NY7-1];NP_444507.1 [Q96NY7-2];	AF448439;AF448438;AF426169;AK092733;AK289663;CH471079;BC040196;
CLMN		Q96JQ2	Calmin	Calmin (Calponin-like transmembrane domain protein)	CLMN	CLMN KIAA1188	Homo sapiens (Human)	1002	NP_079010.2;	AB047979;AK022279;AK022445;AK025226;CH471061;AK314315;AL117526;AB033014;
CLN6		Q9NWW5	Ceroid-lipofuscinosis neuronal protein 6	Ceroid-lipofuscinosis neuronal protein 6 (Protein CLN6)	CLN6	CLN6	Homo sapiens (Human)	311	NP_060352.1 [Q9NWW5-1];	AK000568;AK027604;AK291175;AK293197;CR457244;CH471082;BC010849;BC013130;
CLTC		Q00610	Clathrin heavy chain 1	Clathrin heavy chain 1 (Clathrin heavy chain on chromosome 17) (CLH-17)	CLH1	CLTC CLH17 CLTCL2 KIAA0034	Homo sapiens (Human)	1675	NP_004850.1 [Q00610-1];	D21260;BX640615;CH471109;CH471109;BC051800;BC054489;X55878;
CMA1		P23946	Chymase	Chymase (EC 3.4.21.39) (Alpha-chymase) (Mast cell protease I)	CMA1	CMA1 CYH CYM	Homo sapiens (Human)	247	NP_001295012.1 [P23946-2];NP_001827.1 [P23946-1];	M64269;M69137;M69136;AB451464;CH471078;BC069110;BC069370;BC069490;BC103974;BC103975;S61334;X59072;
CMBL		Q96DG6	Carboxymethylenebutenolidase homolog	Carboxymethylenebutenolidase homolog (EC 3.1.-.-)	CMBL	CMBL	Homo sapiens (Human)	245	NP_620164.1;XP_016864523.1;XP_016864524.1;	AJ278125;AK074197;CH471102;CH471102;BC001573;
CNN1		P51911	Calponin-1	Calponin-1 (Basic calponin) (Calponin H1, smooth muscle)	CNN1	CNN1	Homo sapiens (Human)	297	NP_001290.2 [P51911-1];NP_001295270.1;	S80560;U37019;D17408;AK300837;AK313255;CH471106;BC022015;BC036307;D86058;D85611;
COBRA1		Q8WX92	Negative elongation factor B	Negative elongation factor B (NELF-B) (Cofactor of BRCA1)	NELFB	NELFB COBRA1 KIAA1182	Homo sapiens (Human)	580	NP_056271.3 [Q8WX92-2];	AF464935;AK022651;AK091056;BC011892;AL050280;AB033008;
COG2		Q14746	Conserved oligomeric Golgi complex subunit 2	Conserved oligomeric Golgi complex subunit 2 (COG complex subunit 2) (Component of oligomeric Golgi complex 2) (Low density lipoprotein receptor defect C-complementing protein)	COG2	COG2 LDLC	Homo sapiens (Human)	738	NP_001138508.1 [Q14746-2];NP_031383.1 [Q14746-1];	Z34975;CH471098;BC014960;BC051906;
COG5		Q9UP83	Conserved oligomeric Golgi complex subunit 5	Conserved oligomeric Golgi complex subunit 5 (COG complex subunit 5) (13S Golgi transport complex 90 kDa subunit) (GTC-90) (Component of oligomeric Golgi complex 5) (Golgi transport complex 1)	COG5	COG5 GOLTC1 GTC90	Homo sapiens (Human)	839	NP_001154992.1;NP_006339.3;NP_859422.2;	AF058718;AC002381;AC004855;CH236947;CH236947;CH471070;CH471070;BC068540;
COL18A1		P39060	Collagen alpha-1(XVIII) chain	Collagen alpha-1(XVIII) chain [Cleaved into: Endostatin; Non-collagenous domain 1 (NC1)]	COIA1	COL18A1	Homo sapiens (Human)	1754	NP_085059.2;NP_569711.2;NP_569712.2;	AF018081;AF018082;AY484971;AY484968;AY484969;AY484970;AY484971;AY484968;AY484969;AY484970;AY484971;AY484967;AY484969;AY484970;AL163302;BC033715;BC063833;L22548;AF416592;AF184060;AF333247;
COL4A1		P02462	Collagen alpha-1(IV) chain	Collagen alpha-1(IV) chain [Cleaved into: Arresten]	CO4A1	COL4A1	Homo sapiens (Human)	1669	NP_001290039.1 [P02462-2];NP_001836.3 [P02462-1];	M26576;J04217;M26550;M26540;M26542;M26543;M26544;M26545;M26546;M26547;M26537;M26538;M26548;M26549;M26551;M26552;M26553;M26554;M26555;M26556;M26557;M26539;M26558;M26559;M26560;M26561;M26562;M26536;M26563;M26541;M26564;M26565;M26566;M26567;M26568;M26569;M26570;M26571;M26572;M26573;M26574;M26575;BC047305;BC151220;X05561;Y00706;M10940;M11315;AF258349;AF363672;AF400431;AY285780;AF536207;DQ464183;
COL5A1		P20908	Collagen alpha-1(V) chain	Collagen alpha-1(V) chain	CO5A1	COL5A1	Homo sapiens (Human)	1838	NP_000084.3 [P20908-1];	D90279;M76729;
COL5A2		P05997	Collagen alpha-2(V) chain	Collagen alpha-2(V) chain	CO5A2	COL5A2	Homo sapiens (Human)	1499	NP_000384.2;	Y14690;AB209045;AC133106;J04478;AY016288;AY016287;AY016295;AY016289;AY016290;AY016291;AY016292;AY016293;AY016294;M58529;X04758;BC043613;M10956;M11135;M11718;J03051;
COL8A1		P27658	Collagen alpha-1(VIII) chain	Collagen alpha-1(VIII) chain (Endothelial collagen) [Cleaved into: Vastatin]	CO8A1	COL8A1 C3orf7	Homo sapiens (Human)	744	NP_001841.2;NP_065084.2;	X57527;BT009917;CH471052;CH471052;CH471052;BC013581;
COMMD10		Q9Y6G5	COMM domain-containing protein 10	COMM domain-containing protein 10	COMDA	COMMD10 HSPC305 PTD002	Homo sapiens (Human)	202	NP_001295009.1;NP_057228.1;	AY542165;AF078857;AF161423;AK002147;CH471086;CH471086;BC005179;
COMMD9		Q9P000	COMM domain-containing protein 9	COMM domain-containing protein 9	COMD9	COMMD9 HSPC166	Homo sapiens (Human)	198	NP_001294866.1;NP_054905.2 [Q9P000-1];	AY542164;AF161515;AL136688;BC010892;
COMTD1		Q86VU5	Catechol O-methyltransferase domain-containing protein 1	Catechol O-methyltransferase domain-containing protein 1 (EC 2.1.1.-)	CMTD1	COMTD1 UNQ766/PRO1558	Homo sapiens (Human)	262	NP_653190.2;	AY358476;AK074421;BC023663;BC047774;
COPG1		Q9Y678	Coatomer subunit gamma-1	Coatomer subunit gamma-1 (Gamma-1-coat protein) (Gamma-1-COP)	COPG1	COPG1 COPG	Homo sapiens (Human)	874	NP_057212.1;	AB047846;AF100756;AK001724;AK291693;CH471052;BC066650;
COPS2		P61201	COP9 signalosome complex subunit 2	COP9 signalosome complex subunit 2 (SGN2) (Signalosome subunit 2) (Alien homolog) (JAB1-containing signalosome subunit 2) (Thyroid receptor-interacting protein 15) (TR-interacting protein 15) (TRIP-15)	CSN2	COPS2 CSN2 TRIP15	Homo sapiens (Human)	443	NP_001137359.1 [P61201-2];NP_004227.1 [P61201-1];	AF084260;AF100762;AF212227;CR542063;BC012629;L40388;AF120268;
COPS7B		Q9H9Q2	COP9 signalosome complex subunit 7b	COP9 signalosome complex subunit 7b (SGN7b) (Signalosome subunit 7b) (JAB1-containing signalosome subunit 7b)	CSN7B	COPS7B CSN7B	Homo sapiens (Human)	264	NP_001269879.1 [Q9H9Q2-3];NP_001269881.1 [Q9H9Q2-2];NP_073567.1 [Q9H9Q2-1];XP_016860205.1;XP_016860206.1 [Q9H9Q2-2];	AK022674;AK024273;AC073476;CH471063;BC010739;BC091493;
COPS8		Q99627	COP9 signalosome complex subunit 8	COP9 signalosome complex subunit 8 (SGN8) (Signalosome subunit 8) (COP9 homolog) (hCOP9) (JAB1-containing signalosome subunit 8)	CSN8	COPS8 CSN8	Homo sapiens (Human)	209	NP_006701.1 [Q99627-1];NP_937832.1 [Q99627-2];	U51205;AK289891;CR456994;AC105760;CH471063;CH471063;BC003090;BC036499;BC080617;
CORO1B		Q9BR76	Coronin-1B	Coronin-1B (Coronin-2)	COR1B	CORO1B	Homo sapiens (Human)	489	NP_001018080.1;NP_065174.1;	AK315399;CH471076;BC006449;
CORO2A		Q92828	Coronin-2A	Coronin-2A (IR10) (WD repeat-containing protein 2)	COR2A	CORO2A IR10 WDR2	Homo sapiens (Human)	525	NP_003380.3;NP_438171.1;XP_011517288.1;	U57057;U57058;CH471105;BC000010;BC011690;
COX20		Q5RI15	Cytochrome c oxidase assembly protein COX20, mitochondrial	Cytochrome c oxidase assembly protein COX20, mitochondrial	COX20	COX20 FAM36A	Homo sapiens (Human)	118	NP_001299800.1 [Q5RI15-1];NP_932342.1 [Q5RI15-1];	BC018519;BC062419;BC095486;
COX6B1		P14854	Cytochrome c oxidase subunit 6B1	Cytochrome c oxidase subunit 6B1 (Cytochrome c oxidase subunit VIb isoform 1) (COX VIb-1)	CX6B1	COX6B1 COX6B	Homo sapiens (Human)	86	NP_001854.1;	X13923;X54473;AK312140;BT006945;CR456789;CR542137;AC002115;BC001015;BC002478;X58139;
CPA3		P15088	Mast cell carboxypeptidase A	Mast cell carboxypeptidase A (MC-CPA) (EC 3.4.17.1) (Carboxypeptidase A3)	CBPA3	CPA3	Homo sapiens (Human)	417	NP_001861.2;	M27717;M73720;M73716;M73717;M73718;M73719;BC012613;S40234;
CPB1		P15086	Carboxypeptidase B	Carboxypeptidase B (EC 3.4.17.2) (Pancreas-specific protein) (PASP)	CBPB1	CPB1 CPB PCPB	Homo sapiens (Human)	417	NP_001862.2;	M81057;AJ224866;BT009910;CH471052;BC015338;
CPM		P14384	Carboxypeptidase M	Carboxypeptidase M (CPM) (EC 3.4.17.12)	CBPM	CPM	Homo sapiens (Human)	443	NP_001005502.1;NP_001865.1;NP_938079.1;	J04970;AF262947;AF262940;AF262941;AF262942;AF262943;AF262944;AF262945;AF262946;AF368463;AK313180;BC022276;
CPNE3		O75131	Copine-3	Copine-3 (Copine III)	CPNE3	CPNE3 CPN3 KIAA0636	Homo sapiens (Human)	537	NP_003900.1;XP_005251150.1;XP_016869434.1;	AF077226;AB014536;AK292912;BC036242;BC066597;
CPQ		Q9Y646	Carboxypeptidase Q	Carboxypeptidase Q (EC 3.4.17.-) (Lysosomal dipeptidase) (Plasma glutamate carboxypeptidase)	CBPQ	CPQ LCH1 PGCP	Homo sapiens (Human)	472	NP_057218.1;	AF119386;AF107833;AF107834;AK075132;AK315447;CH471060;BC020689;
CR2		P20023	Complement receptor type 2	Complement receptor type 2 (Cr2) (Complement C3d receptor) (Epstein-Barr virus receptor) (EBV receptor) (CD antigen CD21)	CR2	CR2 C3DR	Homo sapiens (Human)	1033	NP_001006659.1 [P20023-3];NP_001868.2 [P20023-1];	M26004;M26016;M24007;M24008;M24009;M24010;M24011;M26009;M26010;M26011;M26012;M26013;M26014;M26015;Y00649;J03565;AK223627;AK301496;EF064746;BC090937;BC136394;S62696;
CRAT		P43155	Carnitine O-acetyltransferase	Carnitine O-acetyltransferase (Carnitine acetylase) (EC 2.3.1.7) (Carnitine acetyltransferase) (CAT) (CrAT)	CACP	CRAT CAT1	Homo sapiens (Human)	626	XP_005251765.1 [P43155-2];	BT006801;BC000723;X78706;
CRIP1		P50238	Cysteine-rich protein 1	Cysteine-rich protein 1 (CRP-1) (Cysteine-rich heart protein) (CRHP) (hCRHP) (Cysteine-rich intestinal protein) (CRIP)	CRIP1	CRIP1 CRIP CRP1	Homo sapiens (Human)	77	NP_001302.1;	U09770;U58630;BT007181;BC002738;
CRIP2		P52943	Cysteine-rich protein 2	Cysteine-rich protein 2 (CRP-2) (Protein ESP1)	CRIP2	CRIP2 CRP2	Homo sapiens (Human)	208	NP_001257766.1 [P52943-2];NP_001257770.1;NP_001303.1 [P52943-1];	D42123;U36190;BT019911;AK300092;AK315757;BC000434;BC001931;BC034151;BC128101;
CRK		P46108	Adapter molecule crk	Adapter molecule crk (Proto-oncogene c-Crk) (p38)	CRK	CRK	Homo sapiens (Human)	304	NP_005197.3 [P46108-2];NP_058431.2 [P46108-1];	D10656;S65701;BT007277;EU332838;AK291060;CH471108;CH471108;CH471108;BC001718;BC008506;BC009837;
CRNKL1		Q9BZJ0	Crooked neck-like protein 1	Crooked neck-like protein 1 (Crooked neck homolog) (hCrn)	CRNL1	CRNKL1 CRN CGI-201 MSTP021	Homo sapiens (Human)	848	NP_001265554.1;NP_001265555.1;NP_001265556.1;NP_001265557.1 [Q9BZJ0-2];NP_057736.4 [Q9BZJ0-1];	AF255443;AF318302;AF318303;AF318304;AF318305;AF111802;AK023246;AK023728;AK292799;AK022908;
CROT		Q9UKG9	Peroxisomal carnitine O-octanoyltransferase	Peroxisomal carnitine O-octanoyltransferase (COT) (EC 2.3.1.137)	OCTC	CROT COT	Homo sapiens (Human)	612	NP_001137407.1 [Q9UKG9-3];NP_001230674.1 [Q9UKG9-2];NP_066974.2 [Q9UKG9-1];	AF168793;AF073770;CH236949;CH471091;BC039004;BC051874;
CRYL1		Q9Y2S2	Lambda-crystallin homolog	Lambda-crystallin homolog (EC 1.1.1.45) (L-gulonate 3-dehydrogenase) (Gul3DH)	CRYL1	CRYL1 CRY	Homo sapiens (Human)	319	NP_057058.2 [Q9Y2S2-1];	AF077049;AF087898;AF160216;AK024041;CH471075;CH471075;BC008562;BC071810;BC119660;BC119661;
CRYM		Q14894	Ketimine reductase mu-crystallin	Ketimine reductase mu-crystallin (EC 1.5.1.25) (NADP-regulated thyroid-hormone-binding protein)	CRYM	CRYM THBP	Homo sapiens (Human)	314	NP_001879.1;	L02950;U85772;AF039397;AF039392;AF039393;AF039394;AF039395;AF039396;AK290852;BX648477;AF001550;CH471228;BC018061;
CTBP1		Q13363	C-terminal-binding protein 1	C-terminal-binding protein 1 (CtBP1) (EC 1.1.1.-)	CTBP1	CTBP1 CTBP	Homo sapiens (Human)	440	NP_001012632.1 [Q13363-2];NP_001319.1 [Q13363-1];XP_016863253.1 [Q13363-2];XP_016863254.1 [Q13363-2];XP_016863255.1 [Q13363-2];XP_016863256.1 [Q13363-2];	U37408;AF091555;AC092535;CH471131;CH471131;CH471131;BC011655;BC053320;
CTCF		P49711	Transcriptional repressor CTCF	Transcriptional repressor CTCF (11-zinc finger protein) (CCCTC-binding factor) (CTCFL paralog)	CTCF	CTCF	Homo sapiens (Human)	727	NP_001177951.1 [P49711-2];NP_006556.1 [P49711-1];XP_016878357.1 [P49711-1];	U25435;AF145477;AF145468;AF145469;AF145470;AF145471;AF145472;AF145473;AF145474;AF145475;AF145476;BT009915;AB209793;CH471092;BC014267;
CTNNA2		P26232	Catenin alpha-2	Catenin alpha-2 (Alpha N-catenin) (Alpha-catenin-related protein)	CTNA2	CTNNA2 CAPR	Homo sapiens (Human)	953	NP_001158355.1 [P26232-3];NP_001269526.1 [P26232-1];NP_001269527.1 [P26232-5];NP_001269528.1 [P26232-6];NP_001269529.1 [P26232-4];NP_001307739.1;NP_004380.2 [P26232-2];XP_011530857.1 [P26232-1];XP_011530858.1 [P26232-1];XP_016858892.1 [P26232-2];	M94151;AK127226;AK295181;AK295493;AK303035;BX537769;AC008067;AC011741;AC011746;AC096573;AC096753;AC104780;CH471053;CH471053;BC052996;
CTNND1		O60716	Catenin delta-1	Catenin delta-1 (Cadherin-associated Src substrate) (CAS) (p120 catenin) (p120(ctn)) (p120(cas))	CTND1	CTNND1 KIAA0384	Homo sapiens (Human)	968	NP_001078927.1 [O60716-1];NP_001078928.1 [O60716-2];NP_001078929.1 [O60716-5];NP_001078930.1 [O60716-5];NP_001078931.1 [O60716-5];NP_001078932.1 [O60716-17];NP_001078933.1 [O60716-18];NP_001078934.1 [O60716-22];NP_001078935.1 [O60716-19];NP_001078936.1 [O60716-21];NP_001078937.1 [O60716-21];NP_001078938.1 [O60716-21];NP_001193812.1 [O60716-9];NP_001193813.1 [O60716-11];NP_001193814.1 [O60716-3];NP_001193815.1 [O60716-10];NP_001193816.1 [O60716-14];NP_001193817.1 [O60716-13];NP_001193818.1 [O60716-13];NP_001193819.1 [O60716-21];NP_001193820.1 [O60716-13];NP_001322.1 [O60716-6];	AF062319;AF062323;AF062341;AF062342;AF062322;AF062326;AF062328;AF062338;AF062324;AF062327;AF062329;AF062330;AF062331;AF062333;AF062334;AF062335;AF062336;AF062339;AF062340;AF062343;AF062317;AF062325;AF062332;AF062344;AF062321;AF062320;AF062337;AF062318;AB002382;AK292554;AY505564;BC075795;
CTPS		P17812	CTP synthase 1	CTP synthase 1 (EC 6.3.4.2) (CTP synthetase 1) (UTP--ammonia ligase 1)	PYRG1	CTPS1 CTPS	Homo sapiens (Human)	591	NP_001288166.1;NP_001896.2 [P17812-1];	X52142;AK299122;CH471059;CH471059;BC009408;
CTSB		P07858	Cathepsin B	Cathepsin B (EC 3.4.22.1) (APP secretase) (APPS) (Cathepsin B1) [Cleaved into: Cathepsin B light chain; Cathepsin B heavy chain]	CATB	CTSB CPSB	Homo sapiens (Human)	339	NP_001899.1;NP_680090.1;NP_680091.1;NP_680092.1;NP_680093.1;XP_006716307.1;XP_006716308.1;XP_011542114.1;XP_016868586.1;XP_016868587.1;XP_016868588.1;XP_016868589.1;	M14221;L16510;AK092070;AK075393;CH471157;BC010240;BC095408;M13230;
CTSG		P08311	Cathepsin G	Cathepsin G (CG) (EC 3.4.21.20)	CATG	CTSG	Homo sapiens (Human)	255	NP_001902.1;	M16117;J04990;CR456807;CR541704;CH471078;BC014460;
CTSZ		Q9UBR2	Cathepsin Z	Cathepsin Z (EC 3.4.18.1) (Cathepsin P) (Cathepsin X)	CATZ	CTSZ	Homo sapiens (Human)	303	NP_001327.2;	AF073890;AF032906;AF136273;AF136276;AF136274;AF136275;AK314931;CH471077;BC042168;AF009923;
CUL3		Q13618	Cullin-3	Cullin-3 (CUL-3)	CUL3	CUL3 KIAA0617	Homo sapiens (Human)	768	NP_001244126.1 [Q13618-3];NP_001244127.1;NP_003581.1 [Q13618-1];	AF064087;AB014517;AF062537;AY337761;AK291151;CH471063;BC031844;BC039598;BC092409;U58089;AF052147;
CWC15		Q9P013	Spliceosome-associated protein CWC15 homolog	Spliceosome-associated protein CWC15 homolog	CWC15	CWC15 C11orf5 AD-002 HSPC148	Homo sapiens (Human)	229	NP_057487.2;XP_011541170.1;XP_016873405.1;	AJ250393;AF161497;AF110775;AK314900;BC006975;BC032629;BC040946;
CYBA		P13498	Cytochrome b-245 light chain	Cytochrome b-245 light chain (Cytochrome b(558) alpha chain) (Cytochrome b558 subunit alpha) (Neutrophil cytochrome b 22 kDa polypeptide) (Superoxide-generating NADPH oxidase light chain subunit) (p22 phagocyte B-cytochrome) (p22-phox) (p22phox)	CY24A	CYBA	Homo sapiens (Human)	195	NP_000092.2;	M21186;BT006861;BC006465;AH002664;
CYBB		P04839	Cytochrome b-245 heavy chain	Cytochrome b-245 heavy chain (EC 1.-.-.-) (CGD91-phox) (Cytochrome b(558) subunit beta) (Cytochrome b558 subunit beta) (Heme-binding membrane glycoprotein gp91phox) (NADPH oxidase 2) (Neutrophil cytochrome b 91 kDa polypeptide) (Superoxide-generating NADPH oxidase heavy chain subunit) (gp91-1) (gp91-phox) (p22 phagocyte B-cytochrome)	CY24B	CYBB NOX2	Homo sapiens (Human)	570	NP_000388.2;	X04011;AF469769;AF469757;AF469758;AF469759;AF469760;AF469761;AF469762;AF469763;AF469764;AF469765;AF469766;AF469767;AF469768;DQ314869;AK289753;CH471141;BC032720;X05895;AB013904;
CYBRD1		Q53TN4	Cytochrome b reductase 1	Cytochrome b reductase 1 (EC 1.-.-.-) (Duodenal cytochrome b) (Ferric-chelate reductase 3)	CYBR1	CYBRD1 DCYTB FRRS3	Homo sapiens (Human)	286	NP_001120855.1 [Q53TN4-2];NP_001243838.1 [Q53TN4-3];NP_079119.3 [Q53TN4-1];	AL136693;AK027115;AK128495;AK291731;AK301485;AK316588;DQ496101;AC007969;CH471058;BC065290;AJ715523;AJ715524;
CYP20A1		Q6UW02	Cytochrome P450 20A1	Cytochrome P450 20A1 (EC 1.14.-.-)	CP20A	CYP20A1 UNQ667/PRO1301	Homo sapiens (Human)	462	NP_803882.1 [Q6UW02-1];	AF183412;AY359068;AC011737;BC020616;BC033752;
CYP4X1		Q8N118	Cytochrome P450 4X1	Cytochrome P450 4X1 (EC 1.14.14.-) (CYPIVX1)	CP4X1	CYP4X1 UNQ1929/PRO4404	Homo sapiens (Human)	509	NP_001307218.1 [Q8N118-2];NP_001307219.1 [Q8N118-3];NP_828847.1 [Q8N118-1];	AM040940;AY358537;AK091806;AK098065;AK131355;CH471059;CH471059;CH471059;BC028102;
CCS		O14618	Copper chaperone for superoxide dismutase	Copper chaperone for superoxide dismutase (Superoxide dismutase copper chaperone)	CCS	CCS	Homo sapiens (Human)	274	NP_005116.1;	AF002210;AY113179;CR541928;BC105016;BC112055;
CSNK1D		P48730	Casein kinase I isoform delta	Casein kinase I isoform delta (CKI-delta) (CKId) (EC 2.7.11.1) (Tau-protein kinase CSNK1D) (EC 2.7.11.26)	KC1D	CSNK1D HCKID	Homo sapiens (Human)	415	NP_001884.2 [P48730-1];NP_620693.1 [P48730-2];	U29171;U31285;AB091044;AK291758;EF015900;BC003558;BC015775;
CSTF3		Q12996	Cleavage stimulation factor subunit 3	Cleavage stimulation factor subunit 3 (CF-1 77 kDa subunit) (Cleavage stimulation factor 77 kDa subunit) (CSTF 77 kDa subunit) (CstF-77)	CSTF3	CSTF3	Homo sapiens (Human)	717	NP_001028677.1 [Q12996-2];NP_001028678.1 [Q12996-3];NP_001317.1 [Q12996-1];	U15782;AK290836;AL121926;CH471064;CH471064;CH471064;BC009792;BC010533;BC059948;BC108319;
DBI		P07108	Acyl-CoA-binding protein	Acyl-CoA-binding protein (ACBP) (Diazepam-binding inhibitor) (DBI) (Endozepine) (EP)	ACBP	DBI	Homo sapiens (Human)	87	NP_001073331.1 [P07108-1];NP_001073332.1 [P07108-3];NP_001171488.1 [P07108-5];NP_001171512.1 [P07108-4];NP_001171513.1 [P07108-2];NP_001269562.1 [P07108-2];NP_001269563.1 [P07108-2];NP_001269564.1 [P07108-2];NP_065438.1 [P07108-2];	M14200;M15887;FM213123;FM213124;FM213125;FM213126;FM213127;FM213128;FM213131;CR456956;AC016736;CH471103;BC062996;AM000001;
DCAF7		P61962	DDB1- and CUL4-associated factor 7	DDB1- and CUL4-associated factor 7 (WD repeat-containing protein 68) (WD repeat-containing protein An11 homolog)	DCAF7	DCAF7 HAN11 WDR68	Homo sapiens (Human)	342	NP_005819.3 [P61962-1];	U94747;AK303212;CH471109;CH471109;BC001264;
DCLK1		O15075	Serine/threonine-protein kinase DCLK1	Serine/threonine-protein kinase DCLK1 (EC 2.7.11.1) (Doublecortin domain-containing protein 3A) (Doublecortin-like and CAM kinase-like 1) (Doublecortin-like kinase 1)	DCLK1	DCLK1 DCAMKL1 DCDC3A KIAA0369	Homo sapiens (Human)	740	NP_001182344.1 [O15075-3];NP_001182345.1 [O15075-4];NP_001317000.1 [O15075-1];NP_001317001.1 [O15075-1];NP_004725.1 [O15075-2];	AB002367;AL157760;AL157694;AL160392;AL390029;AL157760;AK295777;AL157760;AL157694;AL160392;AL390029;AL160392;AL157694;AL157760;AL390029;AL160392;AL157694;AL157760;AL390029;AL157694;AL157760;AL160392;AL390029;AL157694;AL157760;AL160392;AL390029;AL390029;AL157694;AL157760;AL160392;AL390029;AL157694;AL157760;AL160392;CH471075;CH471075;BC152456;
DCUN1D1		Q96GG9	DCN1-like protein 1	DCN1-like protein 1 (DCUN1 domain-containing protein 1) (Defective in cullin neddylation protein 1-like protein 1) (Squamous cell carcinoma-related oncogene)	DCNL1	DCUN1D1 DCN1 DCUN1L1 RP42 SCCRO	Homo sapiens (Human)	259	NP_001295030.1;NP_065691.2;	AF292100;AF456425;AF456426;AK025764;AK056335;AK314480;CH471052;BC009478;BC013163;
DCXR		Q7Z4W1	L-xylulose reductase	L-xylulose reductase (XR) (EC 1.1.1.10) (Carbonyl reductase II) (Dicarbonyl/L-xylulose reductase) (Kidney dicarbonyl reductase) (kiDCR) (Short chain dehydrogenase/reductase family 20C member 1) (Sperm surface protein P34H)	DCXR	DCXR SDR20C1	Homo sapiens (Human)	244	NP_001182147.1;NP_057370.1;	AB013846;AF515623;AF515624;AF515625;AF113123;AF139841;BT006881;BC001470;BC003018;
DDHD2		O94830	Phospholipase DDHD2	Phospholipase DDHD2 (EC 3.1.1.-) (DDHD domain-containing protein 2) (KIAA0725p) (SAM, WWE and DDHD domain-containing protein 1)	DDHD2	DDHD2 KIAA0725 SAMWD1	Homo sapiens (Human)	711	NP_001157704.1 [O94830-1];NP_056029.2 [O94830-1];XP_005273511.1;XP_005273512.1;XP_011542758.1 [O94830-1];XP_016868741.1;XP_016868742.1;XP_016868743.1;XP_016868744.1 [O94830-2];XP_016868745.1;	AK023218;AK125904;AK127040;AB018268;CH471080;BC010504;
DDX39A		O00148	ATP-dependent RNA helicase DDX39A	ATP-dependent RNA helicase DDX39A (EC 3.6.4.13) (DEAD box protein 39) (Nuclear RNA helicase URH49)	DX39A	DDX39A DDX39	Homo sapiens (Human)	427	NP_005795.2 [O00148-1];XP_011525922.1 [O00148-1];	U90426;AB254849;AK026614;CH471106;BC001009;BC032128;
DDX39B		Q13838	Spliceosome RNA helicase DDX39B	Spliceosome RNA helicase DDX39B (EC 3.6.4.13) (56 kDa U2AF65-associated protein) (ATP-dependent RNA helicase p47) (DEAD box protein UAP56) (HLA-B-associated transcript 1 protein)	DX39B	DDX39B BAT1 UAP56	Homo sapiens (Human)	428	NP_004631.1 [Q13838-1];NP_542165.1 [Q13838-1];	Z37166;BT009909;AK222912;AB088115;AB103621;AB202112;BA000025;CH471081;BC000361;BC013006;AF029061;AF029062;
DDX3X		O00571	ATP-dependent RNA helicase DDX3X	ATP-dependent RNA helicase DDX3X (EC 3.6.4.13) (CAP-Rf) (DEAD box protein 3, X-chromosomal) (DEAD box, X isoform) (DBX) (Helicase-like protein 2) (HLP2)	DDX3X	DDX3X DBX DDX3	Homo sapiens (Human)	662	NP_001180345.1;NP_001180346.1 [O00571-2];NP_001347.3 [O00571-1];	U50553;AF061337;AF000982;AF000983;AK291153;AK304689;CH471141;CH471141;CH471141;CH471141;BC011819;
DDX50		Q9BQ39	ATP-dependent RNA helicase DDX50	ATP-dependent RNA helicase DDX50 (EC 3.6.4.13) (DEAD box protein 50) (Gu-beta) (Nucleolar protein Gu2)	DDX50	DDX50	Homo sapiens (Human)	737	NP_076950.1;XP_016872115.1;	AF334103;CH471083;BC000210;BC000272;BC018637;
DDX54		Q8TDD1	ATP-dependent RNA helicase DDX54	ATP-dependent RNA helicase DDX54 (EC 3.6.4.13) (ATP-dependent RNA helicase DP97) (DEAD box RNA helicase 97 kDa) (DEAD box protein 54)	DDX54	DDX54	Homo sapiens (Human)	881	NP_001104792.1 [Q8TDD1-2];NP_076977.3 [Q8TDD1-1];	AF478457;AY148094;BC005848;
DEFA1		P59665	Neutrophil defensin 1	Neutrophil defensin 1 (Defensin, alpha 1) (HNP-1) (HP-1) (HP1) [Cleaved into: HP 1-56; Neutrophil defensin 2 (HNP-2) (HP-2) (HP2)]	DEF1	DEFA1 DEF1 DEFA2 MRS; DEFA1B	Homo sapiens (Human)	94	NP_001035965.1;NP_004075.1;	M21130;M26602;L12690;X52053;AF200455;AF200455;AF200455;AF200455;AF238378;AF238378;BC069423;BC093791;BC112188;
DENND2D		Q9H6A0	DENN domain-containing protein 2D	DENN domain-containing protein 2D	DEN2D	DENND2D	Homo sapiens (Human)	471	NP_001258762.1 [Q9H6A0-2];NP_079177.2 [Q9H6A0-1];	AK026110;BC004557;
DERL2		Q9GZP9	Derlin-2	Derlin-2 (Degradation in endoplasmic reticulum protein 2) (DERtrin-2) (Der1-like protein 2) (F-LAN-1) (F-LANa)	DERL2	DERL2 DER2 FLANA CGI-101 SBBI53	Homo sapiens (Human)	239	NP_001291708.1;NP_057125.2;	AF132289;AF208065;AF151859;AF242523;CR457202;BC010890;
DGKE		P52429	Diacylglycerol kinase epsilon	Diacylglycerol kinase epsilon (DAG kinase epsilon) (EC 2.7.1.107) (Diglyceride kinase epsilon) (DGK-epsilon)	DGKE	DGKE DAGK5	Homo sapiens (Human)	567	NP_003638.1 [P52429-1];	U49379;BC022297;AF136745;
DHRS1		Q96LJ7	Dehydrogenase/reductase SDR family member 1	Dehydrogenase/reductase SDR family member 1 (EC 1.1.-.-) (Short chain dehydrogenase/reductase family 19C member 1)	DHRS1	DHRS1 SDR19C1	Homo sapiens (Human)	313	NP_001129522.1;NP_612461.1;	AF418205;BX247980;AK058159;AL833917;CH471078;CH471078;CH471078;BC014057;BC015943;
DHRS2		Q13268	Dehydrogenase/reductase SDR family member 2, mitochondrial	Dehydrogenase/reductase SDR family member 2, mitochondrial (EC 1.1.1.-) (Dicarbonyl reductase HEP27) (Protein D) (Short chain dehydrogenase/reductase family 25C member 1)	DHRS2	DHRS2 SDR25C1	Homo sapiens (Human)	280	NP_005785.1 [Q13268-1];NP_878912.1 [Q13268-2];XP_005267306.1 [Q13268-1];XP_006720064.1 [Q13268-1];	U31875;AF244132;AK222857;CH471078;CH471078;BC002786;BC007339;
DHX15		O43143	Pre-mRNA-splicing factor ATP-dependent RNA helicase DHX15	Pre-mRNA-splicing factor ATP-dependent RNA helicase DHX15 (EC 3.6.4.13) (ATP-dependent RNA helicase #46) (DEAH box protein 15)	DHX15	DHX15 DBP1 DDX15	Homo sapiens (Human)	795	NP_001349.2;	AB001636;AF279891;BC035974;
DIDO1		Q9BTC0	Death-inducer obliterator 1	Death-inducer obliterator 1 (DIO-1) (hDido1) (Death-associated transcription factor 1) (DATF-1)	DIDO1	DIDO1 C20orf158 DATF1 KIAA0333	Homo sapiens (Human)	2240	NP_001180298.1 [Q9BTC0-4];NP_001180299.1 [Q9BTC0-1];NP_071388.2 [Q9BTC0-3];NP_149072.2 [Q9BTC0-4];NP_542986.1 [Q9BTC0-3];NP_542987.2 [Q9BTC0-1];XP_011526811.1 [Q9BTC0-4];	AY481571;AY481572;AB002331;AK002127;CH471077;CH471077;BC000770;BC004237;BC014489;BC137177;AL133063;
DLG1		Q12959	Disks large homolog 1	Disks large homolog 1 (Synapse-associated protein 97) (SAP-97) (SAP97) (hDlg)	DLG1	DLG1	Homo sapiens (Human)	904	NP_001091894.1 [Q12959-1];NP_001191315.1;NP_001191316.1 [Q12959-9];NP_001191317.1 [Q12959-8];NP_001277912.1 [Q12959-1];NP_004078.2 [Q12959-2];XP_005269346.1 [Q12959-2];XP_011510804.1 [Q12959-1];XP_011510805.1;XP_011510807.1;XP_011510808.1;XP_016861289.1 [Q12959-2];XP_016861290.1 [Q12959-2];XP_016861291.1 [Q12959-2];XP_016861292.1 [Q12959-2];XP_016861294.1;XP_016861295.1;XP_016861296.1;XP_016861297.1;XP_016861298.1;XP_016861299.1;XP_016861305.1;XP_016861306.1;XP_016861307.1;XP_016861308.1 [Q12959-3];XP_016861309.1;	U13896;U13897;AK294772;AK294855;EF553524;CH471191;CH471191;CH471191;CH471191;BC140841;BC144651;
DNAJA4		Q8WW22	DnaJ homolog subfamily A member 4	DnaJ homolog subfamily A member 4	DNJA4	DNAJA4	Homo sapiens (Human)	397	NP_001123654.1 [Q8WW22-1];NP_001123655.1 [Q8WW22-3];NP_061072.3 [Q8WW22-2];XP_005254592.1 [Q8WW22-1];XP_006720664.1 [Q8WW22-1];	AK096616;AK098079;BX648710;CH471136;BC021720;BC031044;
DNAJB2		P25686	DnaJ homolog subfamily B member 2	DnaJ homolog subfamily B member 2 (Heat shock 40 kDa protein 3) (Heat shock protein J1) (HSJ-1)	DNJB2	DNAJB2 HSJ1 HSPF3	Homo sapiens (Human)	324	NP_001034639.1 [P25686-2];NP_006727.2 [P25686-3];	S37375;S37374;X63368;X63368;BT007088;AK292761;AK312723;AC114803;CH471063;BC011609;BC047056;
DNAJB6		O75190	DnaJ homolog subfamily B member 6	DnaJ homolog subfamily B member 6 (HHDJ1) (Heat shock protein J2) (HSJ-2) (MRJ) (MSJ-1)	DNJB6	DNAJB6 HSJ2 MRJ MSJ1	Homo sapiens (Human)	326	NP_005485.1 [O75190-2];NP_490647.1 [O75190-1];	AF080569;AB015798;AB015799;AF060703;AB014888;AF075601;CR533498;AB209859;AK223601;AK291953;AK293025;AK297796;AL136707;AC079306;AC079306;CH236954;CH236954;CH471149;BC000177;BC002446;
DNAJC1		Q96KC8	DnaJ homolog subfamily C member 1	DnaJ homolog subfamily C member 1 (DnaJ protein homolog MTJ1)	DNJC1	DNAJC1 HTJ1	Homo sapiens (Human)	554	NP_071760.2;	AY225122;AK026062;AK027263;EF444973;EF444973;BC110894;
DNAJC12		Q9UKB3	DnaJ homolog subfamily C member 12	DnaJ homolog subfamily C member 12 (J domain-containing protein 1)	DJC12	DNAJC12 JDP1	Homo sapiens (Human)	198	NP_068572.1 [Q9UKB3-1];NP_957714.1 [Q9UKB3-2];	AF176012;AF176013;CH471083;BC017018;
DNAJC19		Q96DA6	Mitochondrial import inner membrane translocase subunit TIM14	Mitochondrial import inner membrane translocase subunit TIM14 (DnaJ homolog subfamily C member 19)	TIM14	DNAJC19 TIM14 TIMM14	Homo sapiens (Human)	116	NP_001177162.1 [Q96DA6-2];NP_660304.1 [Q96DA6-1];	AK311765;CH471052;CH471052;CH471052;BC073989;BC009702;
DNM2		P50570	Dynamin-2	Dynamin-2 (EC 3.6.5.5)	DYN2	DNM2 DYN2	Homo sapiens (Human)	870	NP_001005360.1 [P50570-1];NP_001005361.1 [P50570-4];NP_001005362.1 [P50570-3];NP_001177645.1 [P50570-5];NP_004936.2 [P50570-2];	L36983;AK289831;AC007229;BC039596;BC054501;
DNPEP		Q9ULA0	Aspartyl aminopeptidase	Aspartyl aminopeptidase (EC 3.4.11.21)	DNPEP	DNPEP ASPEP DAP	Homo sapiens (Human)	475	NP_001306049.1;NP_036232.2;	AF005050;AK001777;AK001977;BC000653;
DOLPP1		Q86YN1	Dolichyldiphosphatase 1	Dolichyldiphosphatase 1 (EC 3.6.1.43) (Dolichyl pyrophosphate phosphatase 1)	DOPP1	DOLPP1 LSFR2	Homo sapiens (Human)	238	NP_001129389.1 [Q86YN1-2];NP_065171.2 [Q86YN1-1];	AY189675;AK290713;AK293627;CH471090;CH471090;BC009493;BC033686;Y17455;
DPP7		Q9UHL4	Dipeptidyl peptidase 2	Dipeptidyl peptidase 2 (EC 3.4.14.2) (Dipeptidyl aminopeptidase II) (Dipeptidyl peptidase 7) (Dipeptidyl peptidase II) (DPP II) (Quiescent cell proline dipeptidase)	DPP2	DPP7 DPP2 QPP	Homo sapiens (Human)	492	NP_037511.2;	AF154502;AK292112;BC011907;BC016961;
DPT		Q07507	Dermatopontin	Dermatopontin (Tyrosine-rich acidic matrix protein) (TRAMP)	DERM	DPT	Homo sapiens (Human)	201	NP_001928.2;	Z22865;AK292596;CH471067;BC033736;
DPY30		Q9C005	Protein dpy-30 homolog	Protein dpy-30 homolog (Dpy-30-like protein) (Dpy-30L)	DPY30	DPY30	Homo sapiens (Human)	99	NP_001308138.1;NP_115963.1;	AF226998;CH471053;CH471053;BC015970;
DPYSL3		Q14195	Dihydropyrimidinase-related protein 3	Dihydropyrimidinase-related protein 3 (DRP-3) (Collapsin response mediator protein 4) (CRMP-4) (Unc-33-like phosphoprotein 1) (ULIP-1)	DPYL3	DPYSL3 CRMP4 DRP3 ULIP ULIP1	Homo sapiens (Human)	570	NP_001184223.1 [Q14195-2];NP_001378.1 [Q14195-1];	D78014;Y07818;EU007906;
DST		Q03001	Dystonin	Dystonin (230 kDa bullous pemphigoid antigen) (230/240 kDa bullous pemphigoid antigen) (Bullous pemphigoid antigen 1) (BPA) (Bullous pemphigoid antigen) (Dystonia musculorum protein) (Hemidesmosomal plaque protein)	DYST	DST BP230 BP240 BPAG1 DMH DT KIAA0728	Homo sapiens (Human)	7570	NP_001138241.1;NP_001138242.1;NP_001714.1 [Q03001-3];NP_056363.2 [Q03001-8];NP_899236.1;XP_016866713.1;	L11690;AF400226;AF400227;AK055189;AK094883;AK096713;AK295864;U31850;U31851;AF165191;AY032900;AY032901;M63618;BC016991;AB018271;M22942;X58677;U04850;U04850;
DTX3L		Q8TDB6	E3 ubiquitin-protein ligase DTX3L	E3 ubiquitin-protein ligase DTX3L (EC 2.3.2.27) (B-lymphoma- and BAL-associated protein) (Protein deltex-3-like) (RING-type E3 ubiquitin transferase DTX3L) (Rhysin-2) (Rhysin2)	DTX3L	DTX3L BBAP	Homo sapiens (Human)	740	NP_612144.1 [Q8TDB6-1];	AY225123;AF484416;AK125086;AY780792;CH471052;BC042191;BC060509;
DTYMK		P23919	Thymidylate kinase	Thymidylate kinase (EC 2.7.4.9) (dTMP kinase)	KTHY	DTYMK CDC8 TMPK TYMK	Homo sapiens (Human)	212	NP_001158503.1 [P23919-2];NP_001307832.1;NP_036277.2 [P23919-1];	X54729;L16991;CR541986;BC001827;BC171902;
DYNC1I2		Q13409	Cytoplasmic dynein 1 intermediate chain 2	Cytoplasmic dynein 1 intermediate chain 2 (Cytoplasmic dynein intermediate chain 2) (Dynein intermediate chain 2, cytosolic) (DH IC-2)	DC1I2	DYNC1I2 DNCI2 DNCIC2	Homo sapiens (Human)	638	NP_001258714.1 [Q13409-1];NP_001258715.1 [Q13409-7];NP_001258716.1 [Q13409-7];NP_001258717.1 [Q13409-3];NP_001258718.1 [Q13409-3];NP_001258719.1 [Q13409-6];NP_001307811.1 [Q13409-2];NP_001307812.1 [Q13409-2];NP_001307813.1 [Q13409-6];NP_001369.1 [Q13409-1];	AF134477;AF250307;AY037160;BT007130;AK055491;AK316119;AL137519;BX537412;AC068039;CH471058;CH471058;CH471058;CH471058;CH471058;CH471058;BC091498;BC109375;BC015038;U39575;
ECHDC1		Q9NTX5	Ethylmalonyl-CoA decarboxylase	Ethylmalonyl-CoA decarboxylase (EC 4.1.1.94) (Enoyl-CoA hydratase domain-containing protein 1) (Methylmalonyl-CoA decarboxylase) (MMCD)	ECHD1	ECHDC1	Homo sapiens (Human)	307	NP_001002030.1 [Q9NTX5-2];NP_001099014.1 [Q9NTX5-3];NP_001099015.1 [Q9NTX5-4];NP_001132982.1 [Q9NTX5-1];NP_060949.2 [Q9NTX5-5];XP_005267104.1 [Q9NTX5-2];XP_005267105.1 [Q9NTX5-2];XP_005267107.1 [Q9NTX5-5];XP_016866545.1 [Q9NTX5-3];	EU668355;AL834469;AK303812;AF220192;CH471051;BC003549;
ECM1		Q16610	Extracellular matrix protein 1	Extracellular matrix protein 1 (Secretory component p85)	ECM1	ECM1	Homo sapiens (Human)	540	NP_001189787.1 [Q16610-4];NP_004416.2 [Q16610-1];NP_073155.2 [Q16610-2];	U68186;U68187;U65932;U65938;U65933;U65934;U65935;U65936;U65937;AK097046;AK292435;AK301369;AK302279;CH471121;CH471121;CH471121;BC023505;
EDC4		Q6P2E9	Enhancer of mRNA-decapping protein 4	Enhancer of mRNA-decapping protein 4 (Autoantigen Ge-1) (Autoantigen RCD-8) (Human enhancer of decapping large subunit) (Hedls)	EDC4	EDC4 HEDLS	Homo sapiens (Human)	1401	NP_055144.3 [Q6P2E9-1];	L26339;AK291049;CH471092;BC043616;BC053598;BC064567;U17474;
EDIL3		O43854	EGF-like repeat and discoidin I-like domain-containing protein 3	EGF-like repeat and discoidin I-like domain-containing protein 3 (Developmentally-regulated endothelial cell locus 1 protein) (Integrin-binding protein DEL1)	EDIL3	EDIL3 DEL1	Homo sapiens (Human)	480	NP_001265571.1 [O43854-2];NP_005702.3 [O43854-1];	U70312;U70313;AK312858;CH471084;CH471084;BC030828;BC053656;
EEF1A1		P68104	Elongation factor 1-alpha 1	Elongation factor 1-alpha 1 (EF-1-alpha-1) (Elongation factor Tu) (EF-Tu) (Eukaryotic elongation factor 1 A-1) (eEF1A-1) (Leukocyte receptor cluster member 7)	EF1A1	EEF1A1 EEF1A EF1A LENG7	Homo sapiens (Human)	462	NP_001393.1 [P68104-1];XP_011533816.1;	X03558;J04617;X16869;AY043301;BC008587;BC009733;BC009875;BC010735;BC012891;BC014224;BC018150;BC018641;BC021686;BC028674;BC038339;BC057391;BC066893;BC071619;BC072385;BC082268;X03689;M29548;
EEF1A2		Q05639	Elongation factor 1-alpha 2	Elongation factor 1-alpha 2 (EF-1-alpha-2) (Eukaryotic elongation factor 1 A-2) (eEF1A-2) (Statin-S1)	EF1A2	EEF1A2 EEF1AL STN	Homo sapiens (Human)	463	NP_001949.1;	X70940;AF163763;AB451389;CH471077;BC000432;BC110409;L10340;
EFHD2		Q96C19	EF-hand domain-containing protein D2	EF-hand domain-containing protein D2 (Swiprosin-1)	EFHD2	EFHD2 SWS1	Homo sapiens (Human)	240	NP_077305.2;	CH471167;BC007233;BC014923;BC023611;BC068473;
EIF1		P41567	Eukaryotic translation initiation factor 1	Eukaryotic translation initiation factor 1 (eIF1) (A121) (Protein translation factor SUI1 homolog) (Sui1iso1)	EIF1	EIF1 SUI1	Homo sapiens (Human)	113	NP_005792.1;	L26247;AF083441;AF100737;BC005118;BC008710;
EIF2B2		P49770	Translation initiation factor eIF-2B subunit beta	Translation initiation factor eIF-2B subunit beta (S20I15) (S20III15) (eIF-2B GDP-GTP exchange factor subunit beta)	EI2BB	EIF2B2 EIF2BB	Homo sapiens (Human)	351	NP_055054.1;	AF035280;L40395;AC006530;BC011750;
EIF2B4		Q9UI10	Translation initiation factor eIF-2B subunit delta	Translation initiation factor eIF-2B subunit delta (eIF-2B GDP-GTP exchange factor subunit delta)	EI2BD	EIF2B4 EIF2BD	Homo sapiens (Human)	523	NP_001029288.1 [Q9UI10-1];NP_001305894.1;NP_001305895.1;NP_001305896.1;NP_001305897.1;NP_056451.3 [Q9UI10-3];NP_751945.2 [Q9UI10-2];	AF112207;AJ011305;AJ011306;AJ011307;AJ011308;AJ011307;AJ011308;AC074117;CH471053;BC001870;BC091502;
EIF2B5		Q13144	Translation initiation factor eIF-2B subunit epsilon	Translation initiation factor eIF-2B subunit epsilon (eIF-2B GDP-GTP exchange factor subunit epsilon)	EI2BE	EIF2B5 EIF2BE	Homo sapiens (Human)	721	NP_003898.2;	AK091646;CH471052;BC013590;U23028;
EIF2S2		P20042	Eukaryotic translation initiation factor 2 subunit 2	Eukaryotic translation initiation factor 2 subunit 2 (Eukaryotic translation initiation factor 2 subunit beta) (eIF-2-beta)	IF2B	EIF2S2 EIF2B	Homo sapiens (Human)	333	NP_003899.2;	M29536;BC000461;BC000934;
EIF2S3		P41091	Eukaryotic translation initiation factor 2 subunit 3	Eukaryotic translation initiation factor 2 subunit 3 (Eukaryotic translation initiation factor 2 subunit gamma X) (eIF-2-gamma X) (eIF-2gX)	IF2G	EIF2S3 EIF2G	Homo sapiens (Human)	472	NP_001406.1;	L19161;AK290397;AK312247;AB451230;AB451353;AK222577;CH471074;CH471074;CH471074;BC019906;
EIF5A		P63241	Eukaryotic translation initiation factor 5A-1	Eukaryotic translation initiation factor 5A-1 (eIF-5A-1) (eIF-5A1) (Eukaryotic initiation factor 5A isoform 1) (eIF-5A) (Rev-binding factor) (eIF-4D)	IF5A1	EIF5A	Homo sapiens (Human)	154	NP_001137232.1 [P63241-2];NP_001137233.1 [P63241-1];NP_001137234.1 [P63241-1];NP_001961.1 [P63241-1];XP_005256566.1;	M23419;S72024;U17969;AY129319;AY129320;AY129321;AY129322;AK292615;CH471108;CH471108;CH471108;CH471108;BC000751;BC001832;BC030160;BC080196;BC085015;BC107779;
ELMOD2		Q8IZ81	ELMO domain-containing protein 2	ELMO domain-containing protein 2	ELMD2	ELMOD2	Homo sapiens (Human)	293	NP_714913.1;XP_005262943.1;XP_011530121.1;	AK312800;CH471056;CH471056;BC015168;
ELN		P15502	Elastin	Elastin (Tropoelastin)	ELN	ELN	Homo sapiens (Human)	786	NP_000492.2 [P15502-2];NP_001075221.1 [P15502-7];NP_001075222.1 [P15502-12];NP_001075223.1 [P15502-5];NP_001075224.1 [P15502-13];NP_001265844.1 [P15502-1];NP_001265845.1 [P15502-8];NP_001265868.1 [P15502-3];	M17282;M16983;M17265;M17266;M17267;M17268;M17271;M17272;M17273;M17275;M17276;M17277;M17278;M17279;M17281;M17282;M16983;M17265;M17266;M17267;M17268;M17270;M17271;M17272;M17273;M17275;M17276;M17277;M17278;M17279;M17280;M17281;M17282;M16983;M17265;M17266;M17267;M17268;M17270;M17271;M17272;M17273;M17274;M17275;M17276;M17277;M17278;M17279;M17280;M17281;M36860;AK095990;AK122731;BX537939;BX538199;AC005056;CH471200;BC065566;X15603;U93037;U93034;U93035;U93036;U93037;U93034;U93035;U93036;M24782;U63721;U62292;
ELOVL2		Q9NXB9	Elongation of very long chain fatty acids protein 2	Elongation of very long chain fatty acids protein 2 (EC 2.3.1.199) (3-keto acyl-CoA synthase ELOVL2) (ELOVL fatty acid elongase 2) (ELOVL FA elongase 2) (Very long chain 3-ketoacyl-CoA synthase 2) (Very long chain 3-oxoacyl-CoA synthase 2)	ELOV2	ELOVL2 ELG3 SSC2	Homo sapiens (Human)	296	NP_060240.3;	AK000341;CH471087;BC050278;BC060809;
ELOVL5		Q9NYP7	Elongation of very long chain fatty acids protein 5	Elongation of very long chain fatty acids protein 5 (EC 2.3.1.199) (3-keto acyl-CoA synthase ELOVL5) (ELOVL fatty acid elongase 5) (ELOVL FA elongase 5) (Fatty acid elongase 1) (hELO1) (Very long chain 3-ketoacyl-CoA synthase 5) (Very long chain 3-oxoacyl-CoA synthase 5)	ELOV5	ELOVL5 ELOVL2 PRO0530	Homo sapiens (Human)	299	NP_001229757.1 [Q9NYP7-2];NP_001229759.1;NP_001229760.1 [Q9NYP7-3];NP_001288785.1 [Q9NYP7-1];NP_068586.1 [Q9NYP7-1];	AF231981;AF338241;AL136939;AK074889;AK302948;AB209798;CH471081;BC017270;BC067123;AK074748;AF111849;
EML2		O95834	Echinoderm microtubule-associated protein-like 2	Echinoderm microtubule-associated protein-like 2 (EMAP-2) (HuEMAP-2)	EMAL2	EML2 EMAP2 EMAPL2	Homo sapiens (Human)	649	NP_001180197.1 [O95834-3];NP_001180198.1 [O95834-2];NP_036287.1 [O95834-1];	AF103939;AL096717;AK295905;AK296258;BC032630;AB209773;
ENO1		P06733	Alpha-enolase	Alpha-enolase (EC 4.2.1.11) (2-phospho-D-glycerate hydro-lyase) (C-myc promoter-binding protein) (Enolase 1) (MBP-1) (MPB-1) (Non-neural enolase) (NNE) (Phosphopyruvate hydratase) (Plasminogen-binding protein)	ENOA	ENO1 ENO1L1 MBPB1 MPB1	Homo sapiens (Human)	434	NP_001188412.1 [P06733-2];NP_001419.1 [P06733-1];	M14328;X16288;X16289;X16290;M55914;X84907;BT007163;AK315417;AL833741;BX537400;AK222517;AK223192;DQ056744;AL139415;CH471130;BC001810;BC004325;BC004458;BC009218;BC009912;BC011130;BC015641;BC021166;BC022545;BC027725;BC050642;U88968;AF035286;
ENO2		P09104	Gamma-enolase	Gamma-enolase (EC 4.2.1.11) (2-phospho-D-glycerate hydro-lyase) (Enolase 2) (Neural enolase) (Neuron-specific enolase) (NSE)	ENOG	ENO2	Homo sapiens (Human)	434	NP_001966.1 [P09104-1];	X13120;X14327;M36768;M22349;X51956;AK295220;BT007383;U47924;BC002745;
ENOPH1		Q9UHY7	Enolase-phosphatase E1	Enolase-phosphatase E1 (EC 3.1.3.77) (2,3-diketo-5-methylthio-1-phosphopentane phosphatase) (MASA homolog)	ENOPH	ENOPH1 MASA MSTP145	Homo sapiens (Human)	261	NP_001278946.1;NP_067027.1 [Q9UHY7-1];	AF113125;AK022656;CR457141;BC001317;BC065815;AF177286;
ENTPD2		Q9Y5L3	Ectonucleoside triphosphate diphosphohydrolase 2	Ectonucleoside triphosphate diphosphohydrolase 2 (NTPDase 2) (EC 3.6.1.-) (CD39 antigen-like 1) (Ecto-ATP diphosphohydrolase 2) (Ecto-ATPDase 2) (Ecto-ATPase 2)	ENTP2	ENTPD2 CD39L1	Homo sapiens (Human)	495	NP_001237.1 [Q9Y5L3-2];NP_982293.1 [Q9Y5L3-1];	U91510;AF144748;EF495152;CH471090;CH471090;BC035738;
ENTPD5		O75356	Ectonucleoside triphosphate diphosphohydrolase 5	Ectonucleoside triphosphate diphosphohydrolase 5 (NTPDase 5) (EC 3.6.1.6) (CD39 antigen-like 4) (ER-UDPase) (Guanosine-diphosphatase ENTPD5) (GDPase ENTPD5) (EC 3.6.1.42) (Nucleoside diphosphatase) (Uridine-diphosphatase ENTPD5) (UDPase ENTPD5)	ENTP5	ENTPD5 CD39L4 PCPH	Homo sapiens (Human)	428	NP_001240.1;NP_001308914.1;NP_001308915.1;NP_001308916.1;NP_001308917.1;XP_005268281.1;XP_016877302.1;	AF039918;AF136572;AY430094;CH471061;BC130485;BC130487;
EPB41L1		Q9H4G0	Band 4.1-like protein 1	Band 4.1-like protein 1 (Neuronal protein 4.1) (4.1N)	E41L1	EPB41L1 KIAA0338	Homo sapiens (Human)	881	NP_001245258.1;NP_001245259.1 [Q9H4G0-4];NP_001245260.1 [Q9H4G0-2];NP_036288.2 [Q9H4G0-1];NP_818932.1 [Q9H4G0-2];XP_016883205.1;XP_016883206.1;XP_016883208.1 [Q9H4G0-4];	AB002336;AK126875;BC013885;BC040259;AY049789;
EPB41L3		A8K968	Band 4.1-like protein 3	Band 4.1-like protein 3 (cDNA FLJ77757)	A8K968	EPB41L3	Homo sapiens (Human)	756	NP_001268464.1;XP_016881148.1;	AK292583;
EPHX2		P34913	Bifunctional epoxide hydrolase 2	Bifunctional epoxide hydrolase 2 [Includes: Cytosolic epoxide hydrolase 2 (CEH) (EC 3.3.2.10) (Epoxide hydratase) (Soluble epoxide hydrolase) (SEH); Lipid-phosphate phosphatase (EC 3.1.3.76)]	HYES	EPHX2	Homo sapiens (Human)	555	NP_001243411.1 [P34913-2];NP_001243412.1 [P34913-3];NP_001243413.1 [P34913-2];NP_001970.2 [P34913-1];	L05779;X97024;X97025;X97026;X97027;X97028;X97029;X97030;X97031;X97032;X97033;X97034;X97035;X97036;X97037;X97038;AF233334;AF233335;AF233336;BT006885;AK096089;AK096770;EU584434;CH471080;CH471080;CH471080;BC007708;BC011628;BC013874;
EPM2AIP1		Q7L775	EPM2A-interacting protein 1	EPM2A-interacting protein 1 (Laforin-interacting protein)	EPMIP	EPM2AIP1 KIAA0766 My007	Homo sapiens (Human)	607	NP_055620.1;	AY178832;AF059751;AB018309;BC064696;
EPS8		Q12929	Epidermal growth factor receptor kinase substrate 8	Epidermal growth factor receptor kinase substrate 8	EPS8	EPS8	Homo sapiens (Human)	822	NP_004438.3 [Q12929-1];	U12535;AK291777;AK292931;AK301834;AK316134;AK316239;CH471094;CH471094;BC030010;
EPS8L1		Q8TE68	Epidermal growth factor receptor kinase substrate 8-like protein 1	Epidermal growth factor receptor kinase substrate 8-like protein 1 (EPS8-like protein 1) (Epidermal growth factor receptor pathway substrate 8-related protein 1) (EPS8-related protein 1)	ES8L1	EPS8L1 DRC3 EPS8R1 PP10566	Homo sapiens (Human)	723	NP_060199.3 [Q8TE68-2];NP_573441.2 [Q8TE68-1];	AF282168;AF282167;AY074928;AF370395;AK000265;AK075098;BC004907;BC015763;
EPT1		Q9C0D9	Ethanolaminephosphotransferase 1	Ethanolaminephosphotransferase 1 (hEPT1) (EC 2.7.8.1) (Selenoprotein I) (SelI)	EPT1	SELENOI EPT1 KIAA1724 SELI	Homo sapiens (Human)	397	NP_277040.1;	BK001426;AB051511;
ERGIC2		Q96RQ1	Endoplasmic reticulum-Golgi intermediate compartment protein 2	Endoplasmic reticulum-Golgi intermediate compartment protein 2	ERGI2	ERGIC2 ERV41 PTX1 CDA14	Homo sapiens (Human)	377	NP_057654.2;	AF302767;AK074520;AF216751;AK222799;CH471094;BC000887;BC107794;
ERO1L		Q96HE7	ERO1-like protein alpha	ERO1-like protein alpha (ERO1-L) (ERO1-L-alpha) (EC 1.8.4.-) (Endoplasmic oxidoreductin-1-like protein) (Endoplasmic reticulum oxidoreductase alpha) (Oxidoreductin-1-L-alpha)	ERO1A	ERO1A ERO1L UNQ434/PRO865	Homo sapiens (Human)	468	NP_055399.1;	AF081886;AF123887;AY358463;AK292839;BC008674;BC012941;
ESD		P10768	S-formylglutathione hydrolase	S-formylglutathione hydrolase (FGH) (EC 3.1.2.12) (Esterase D) (Methylumbelliferyl-acetate deacetylase) (EC 3.1.1.56)	ESTD	ESD	Homo sapiens (Human)	282	NP_001975.1;XP_005266335.1;XP_011533256.1;	M13450;AF112219;BT007059;BC001169;AF052509;
ESRP1		Q6NXG1	Epithelial splicing regulatory protein 1	Epithelial splicing regulatory protein 1 (RNA-binding motif protein 35A) (RNA-binding protein 35A)	ESRP1	ESRP1 RBM35A	Homo sapiens (Human)	681	NP_001030087.2 [Q6NXG1-3];NP_001116297.1 [Q6NXG1-2];NP_001116298.1 [Q6NXG1-5];NP_001116299.1;NP_060167.2 [Q6NXG1-1];XP_005251048.1 [Q6NXG1-4];	BC019932;BC067098;BC099916;BC112043;AK000178;
EVL		Q9UI08	Ena/VASP-like protein	Ena/VASP-like protein (Ena/vasodilator-stimulated phosphoprotein-like)	EVL	EVL RNB6	Homo sapiens (Human)	416	NP_001317150.1 [Q9UI08-1];NP_057421.1 [Q9UI08-2];	AF052504;AF087843;AF112209;AK289720;AK295919;CH471061;BC023997;BC032358;AF131766;AL133642;
EVPL		Q92817	Envoplakin	Envoplakin (210 kDa cornified envelope precursor protein) (210 kDa paraneoplastic pemphigus antigen) (p210)	EVPL	EVPL	Homo sapiens (Human)	2033	NP_001307676.1;NP_001979.2;	U53786;U72849;U72843;U72845;U72846;U72847;U72848;BC126103;BC126105;
EXOSC10		Q01780	Exosome component 10	Exosome component 10 (EC 3.1.13.-) (Autoantigen PM/Scl 2) (P100 polymyositis-scleroderma overlap syndrome-associated autoantigen) (Polymyositis/scleroderma autoantigen 100 kDa) (PM/Scl-100) (Polymyositis/scleroderma autoantigen 2)	EXOSX	EXOSC10 PMSCL PMSCL2 RRP6	Homo sapiens (Human)	885	NP_001001998.1 [Q01780-1];NP_002676.1 [Q01780-2];	X66113;L01457;AJ300188;CH471130;BC039901;BC073788;
EXOSC6		Q5RKV6	Exosome complex component MTR3	Exosome complex component MTR3 (Exosome component 6) (mRNA transport regulator 3 homolog) (hMtr3) (p11)	EXOS6	EXOSC6 MTR3	Homo sapiens (Human)	272	NP_478126.1;	BC052252;
FAAH		O00519	Fatty-acid amide hydrolase 1	Fatty-acid amide hydrolase 1 (EC 3.5.1.99) (Anandamide amidohydrolase 1) (Oleamide hydrolase 1)	FAAH1	FAAH FAAH1	Homo sapiens (Human)	579	NP_001432.2;	U82535;AF098019;AF098010;AF098011;AF098012;AF098013;AF098014;AF098015;AF098016;AF098017;AF098018;AY842444;CH471059;CH471059;BC093632;BC110404;BC111941;
FADD		Q13158	FAS-associated death domain protein	FAS-associated death domain protein (FAS-associating death domain-containing protein) (Growth-inhibiting gene 3 protein) (Mediator of receptor induced toxicity) (Protein FADD)	FADD	FADD MORT1 GIG3	Homo sapiens (Human)	208	NP_003815.1;	U24231;X84709;AY423721;AK291005;BT006927;CR456738;DQ449938;CH471076;BC000334;
FAH		P16930	Fumarylacetoacetase	Fumarylacetoacetase (FAA) (EC 3.7.1.2) (Beta-diketonase) (Fumarylacetoacetate hydrolase)	FAAA	FAH	Homo sapiens (Human)	419	NP_000128.1 [P16930-1];	M55150;BT007160;AK313951;BX537608;CH471136;CH471136;BC002527;X51728;
FAHD1		Q6P587	Acylpyruvase FAHD1, mitochondrial	Acylpyruvase FAHD1, mitochondrial (EC 3.7.1.5) (Fumarylacetoacetate hydrolase domain-containing protein 1) (FAH domain-containing protein 1) (Oxaloacetate decarboxylase) (OAA decarboxylase) (EC 4.1.1.112) (YisK-like protein)	FAHD1	FAHD1 C16orf36 YISKL	Homo sapiens (Human)	224	NP_001018114.1 [Q6P587-3];NP_001135870.1 [Q6P587-2];NP_112485.1 [Q6P587-1];	AE006639;AL136720;AK094199;CR533499;BC063017;
FAM120A		Q9NZB2	Constitutive coactivator of PPAR-gamma-like protein 1	Constitutive coactivator of PPAR-gamma-like protein 1 (Oxidative stress-associated Src activator) (Protein FAM120A)	F120A	FAM120A C9orf10 KIAA0183 OSSA	Homo sapiens (Human)	1118	NP_001273651.1;NP_001273652.1 [Q9NZB2-5];NP_001273653.1 [Q9NZB2-2];NP_055427.2 [Q9NZB2-1];XP_011516714.1 [Q9NZB2-6];	AF214737;AF214738;BC007879;BC098584;BC111736;D80005;AY266457;AF055017;
FAM120C		Q9NX05	Constitutive coactivator of PPAR-gamma-like protein 2	Constitutive coactivator of PPAR-gamma-like protein 2 (Protein FAM120C) (Tumor antigen BJ-HCC-21)	F120C	FAM120C CXorf17	Homo sapiens (Human)	1096	NP_060318.4;NP_940858.2;	AY150025;AY121803;AK000513;BC016138;BC136413;
FAM129A		Q9BZQ8	Protein Niban 1	Protein Niban 1 (Cell growth-inhibiting gene 39 protein) (Protein FAM129A)	NIBA1	NIBAN1 C1orf24 FAM129A NIBAN GIG39	Homo sapiens (Human)	928	NP_443198.1;	AB050477;AF288391;AK022527;AY550972;BC030531;AK074139;
FAM177A1		Q8N128	Protein FAM177A1	Protein FAM177A1	F177A	FAM177A1 C14orf24	Homo sapiens (Human)	213	NP_001072987.1 [Q8N128-1];NP_001275951.1 [Q8N128-1];NP_775878.2 [Q8N128-2];	AK096173;CR749796;BC029559;
FAM198B		Q6UWH4	Golgi-associated kinase 1B	Golgi-associated kinase 1B (Expressed in nerve and epithelium during development) (Protein FAM198B)	GAK1B	GASK1B C4orf18 ENED FAM198B AD021 UNQ2512/PRO6001	Homo sapiens (Human)	519	NP_001026870.2 [Q6UWH4-2];NP_001121896.1 [Q6UWH4-1];NP_057697.2 [Q6UWH4-1];	AY358785;AK172805;BC043193;BC100016;CR457196;
FAM203B		P0CB43	HGH1 homolog(HGH1)	Protein FAM200B	F200B	FAM200B C4orf53	Homo sapiens (Human)	657	NP_001138663.1;XP_016863537.1;
FAM20B		O75063	Glycosaminoglycan xylosylkinase	Glycosaminoglycan xylosylkinase (EC 2.7.1.-) (Xylose kinase)	XYLK	FAM20B KIAA0475	Homo sapiens (Human)	409	NP_001311239.1;NP_001311240.1;NP_055679.1;	AB480690;AB007944;AK289989;CH471067;BC046441;BC051794;
FAM210B		Q96KR6	Protein FAM210B, mitochondrial	Protein FAM210B, mitochondrial	F210B	FAM210B C20orf108 PSEC0265	Homo sapiens (Human)	192	NP_543011.2;	AJ311123;AK075565;AK314768;CH471077;CH471077;BC017725;
FAM213A		Q9BRX8	Peroxiredoxin-like 2A	Peroxiredoxin-like 2A (Peroxiredoxin-like 2 activated in M-CSF stimulated monocytes) (Protein PAMM) (Redox-regulatory protein FAM213A)	PXL2A	PRXL2A C10orf58 FAM213A PAMM PRO2290 PSEC0139 UNQ611/PRO1198	Homo sapiens (Human)	229	NP_001230707.1 [Q9BRX8-1];NP_001230708.1 [Q9BRX8-1];NP_001230709.1 [Q9BRX8-1];NP_001230710.1 [Q9BRX8-2];NP_001230711.1;NP_115709.3 [Q9BRX8-1];XP_011538567.1 [Q9BRX8-1];XP_011538568.1 [Q9BRX8-1];	AY359059;AK315440;AK074643;AK075447;BC005871;AF305824;
FAM49B		Q9NUQ9	Protein FAM49B	Protein FAM49B (L1)	FA49B	FAM49B BM-009	Homo sapiens (Human)	324	NP_001243692.1 [Q9NUQ9-1];NP_001317541.1 [Q9NUQ9-2];NP_057707.3 [Q9NUQ9-1];XP_011515410.1;XP_011515411.1;XP_011515412.1;XP_011515413.1;XP_011515414.1 [Q9NUQ9-1];XP_011515415.1;XP_011515416.1;XP_011515417.1;XP_011515423.1 [Q9NUQ9-1];XP_011515424.1;XP_011515425.1;XP_011515426.1;XP_011515427.1;XP_016869028.1;XP_016869029.1;XP_016869030.1;XP_016869031.1;XP_016869032.1;XP_016869033.1;XP_016869034.1 [Q9NUQ9-1];XP_016869035.1;XP_016869036.1;XP_016869037.1 [Q9NUQ9-1];XP_016869038.1;XP_016869039.1;XP_016869040.1 [Q9NUQ9-1];XP_016869047.1;XP_016869048.1;XP_016869049.1;XP_016869050.1;XP_016869051.1;	AF208851;AY598320;AK001226;AK002059;BC003599;BC016345;BC017297;
FAM50A		Q14320	Protein FAM50A	Protein FAM50A (Protein HXC-26) (Protein XAP-5)	FA50A	FAM50A DXS9928E HXC26 XAP5	Homo sapiens (Human)	339	NP_004690.1;	AD001530;AK293119;AK313697;CH471172;BC000028;BC015499;D83389;D83260;L44140;
FAM82A2		Q96TC7	Regulator of microtubule dynamics protein 3	Regulator of microtubule dynamics protein 3 (RMD-3) (hRMD-3) (Cerebral protein 10) (Protein FAM82A2) (Protein FAM82C) (Protein tyrosine phosphatase-interacting protein 51) (TCPTP-interacting protein 51)	RMD3	RMDN3 FAM82A2 FAM82C PTPIP51 hucep-10 UNQ3122/PRO10274	Homo sapiens (Human)	470	NP_001291731.1 [Q96TC7-1];NP_001310823.1 [Q96TC7-1];NP_001310824.1 [Q96TC7-2];NP_060615.1 [Q96TC7-1];	AB000782;AY358793;AK001441;AK025963;AK092058;AK123282;AK123192;CH471125;BC008970;BC063844;AJ242719;BR000691;
FAM91A1		Q658Y4	Protein FAM91A1	Protein FAM91A1	F91A1	FAM91A1	Homo sapiens (Human)	838	NP_001304846.1;NP_001304847.1;NP_659400.2;	DQ228141;AK074370;AL832830;AL832999;
FAR1		Q8WVX9	Fatty acyl-CoA reductase 1	Fatty acyl-CoA reductase 1 (EC 1.2.1.84) (Male sterility domain-containing protein 2)	FACR1	FAR1 MLSTD2 UNQ2423/PRO4981	Homo sapiens (Human)	515	NP_115604.1;	AY600449;AY423606;AY358784;CR936619;CH471064;CH471064;BC017377;
FBXO2		Q9UK22	F-box only protein 2	F-box only protein 2	FBX2	FBXO2 FBX2	Homo sapiens (Human)	296	NP_036300.2;	AF187318;CR542110;AK313019;CH471130;BC025233;BC096747;AF174594;
FCRLB		Q6BAA4	Fc receptor-like B	Fc receptor-like B (Fc receptor homolog expressed in B-cells protein 2) (FREB-2) (Fc receptor-like and mucin-like protein 2) (Fc receptor-like protein 2) (Fc receptor-related protein Y) (FcRY)	FCRLB	FCRLB FCRL2 FCRLM2 FCRY FREB2	Homo sapiens (Human)	426	NP_001002901.1 [Q6BAA4-1];NP_001275758.1 [Q6BAA4-4];NP_001275759.1 [Q6BAA4-5];NP_001275760.1 [Q6BAA4-2];NP_001275761.1 [Q6BAA4-3];NP_001307170.1 [Q6BAA4-1];	DQ021957;AY786314;AY670683;AY670684;AY670685;AY670686;AY670687;EF064728;AK290733;BC038564;
FERMT2		Q96AC1	Fermitin family homolog 2	Fermitin family homolog 2 (Kindlin-2) (Mitogen-inducible gene 2 protein) (MIG-2) (Pleckstrin homology domain-containing family C member 1) (PH domain-containing family C member 1)	FERM2	FERMT2 KIND2 MIG2 PLEKHC1	Homo sapiens (Human)	680	NP_001128471.1 [Q96AC1-3];NP_001128472.1 [Q96AC1-2];NP_006823.1 [Q96AC1-1];	Z24725;AF443279;EU979385;BX161467;BC017327;
FKBP15		Q5T1M5	FK506-binding protein 15	FK506-binding protein 15 (FKBP-15) (133 kDa FK506-binding protein) (133 kDa FKBP) (FKBP-133) (WASP- and FKBP-like protein) (WAFL)	FKB15	FKBP15 KIAA0674	Homo sapiens (Human)	1219	NP_056073.1 [Q5T1M5-1];XP_006717081.1 [Q5T1M5-2];	AB014574;BC009609;BC077732;
FKBP1A		P62942	Peptidyl-prolyl cis-trans isomerase FKBP1A	Peptidyl-prolyl cis-trans isomerase FKBP1A (PPIase FKBP1A) (EC 5.2.1.8) (12 kDa FK506-binding protein) (12 kDa FKBP) (FKBP-12) (Calstabin-1) (FK506-binding protein 1A) (FKBP-1A) (Immunophilin FKBP12) (Rotamase)	FKB1A	FKBP1A FKBP1 FKBP12	Homo sapiens (Human)	108	NP_000792.1;NP_463460.1;	M34539;M92423;M92422;X55741;M80199;X52220;BT007066;CR407613;CR542168;CH471133;CH471133;CH471133;BC001925;BC005147;
FMOD		Q06828	Fibromodulin	Fibromodulin (FM) (Collagen-binding 59 kDa protein) (Keratan sulfate proteoglycan fibromodulin) (KSPG fibromodulin)	FMOD	FMOD FM SLRR2E	Homo sapiens (Human)	376	NP_002014.2;	X72913;X75546;AK291632;CH471067;BC035281;
FUCA1		P04066	Tissue alpha-L-fucosidase	Tissue alpha-L-fucosidase (EC 3.2.1.51) (Alpha-L-fucosidase I) (Alpha-L-fucoside fucohydrolase 1) (Alpha-L-fucosidase 1)	FUCO	FUCA1 Nbla10230	Homo sapiens (Human)	466	NP_000138.2;	M80815;M80809;M80810;M80811;M80812;M80813;M80814;AB074175;AK092914;AK314649;BC017338;M29877;M10355;X01390;
GADD45GIP1		Q8TAE8	Growth arrest and DNA damage-inducible proteins-interacting protein 1	Growth arrest and DNA damage-inducible proteins-interacting protein 1 (39S ribosomal protein L59, mitochondrial) (MRP-L59) (CKII beta-associating protein) (CR6-interacting factor 1) (CRIF1) (Mitochondrial large ribosomal subunit protein mL64) (Papillomavirus L2-interacting nuclear protein 1) (PLINP) (PLINP-1) (p53-responsive gene 6 protein)	G45IP	GADD45GIP1 MRPL59 PLINP1 PRG6	Homo sapiens (Human)	222	NP_443082.2;	AJ429498;AF479749;AF475095;BC004944;BC013039;BC013027;BC069200;AJ295986;
GAK		O14976	Cyclin-G-associated kinase	Cyclin-G-associated kinase (EC 2.7.11.1)	GAK	GAK	Homo sapiens (Human)	1311	NP_001305063.1 [O14976-2];NP_005246.2 [O14976-1];	D88435;BC000816;BC008668;BC085005;
GALC		P54803	Galactocerebrosidase	Galactocerebrosidase (GALCERase) (EC 3.2.1.46) (Galactocerebroside beta-galactosidase) (Galactosylceramidase) (Galactosylceramide beta-galactosidase)	GALC	GALC	Homo sapiens (Human)	685	NP_000144.2 [P54803-1];NP_001188330.1 [P54803-3];NP_001188331.1 [P54803-4];	L38559;L38544;L38545;L38546;L38547;L38548;L38549;L38550;L38551;L38552;L38553;L38555;L38556;L38557;L38558;D86181;AK296530;AK302519;AK302683;AK302956;L23116;D25283;D25284;BC036518;
GALE		Q14376	UDP-glucose 4-epimerase	UDP-glucose 4-epimerase (EC 5.1.3.2) (Galactowaldenase) (UDP-N-acetylgalactosamine 4-epimerase) (UDP-GalNAc 4-epimerase) (UDP-N-acetylglucosamine 4-epimerase) (UDP-GlcNAc 4-epimerase) (EC 5.1.3.7) (UDP-galactose 4-epimerase)	GALE	GALE	Homo sapiens (Human)	348	NP_000394.2 [Q14376-1];NP_001008217.1 [Q14376-1];NP_001121093.1 [Q14376-1];	L41668;AF022382;DQ233667;DQ233668;AK057302;AK314397;CH471134;CH471134;CH471134;CH471134;CH471134;CH471134;CH471134;BC001273;BC050685;
GALNT2		Q10471	Polypeptide N-acetylgalactosaminyltransferase 2	Polypeptide N-acetylgalactosaminyltransferase 2 (EC 2.4.1.41) (Polypeptide GalNAc transferase 2) (GalNAc-T2) (pp-GaNTase 2) (Protein-UDP acetylgalactosaminyltransferase 2) (UDP-GalNAc:polypeptide N-acetylgalactosaminyltransferase 2) [Cleaved into: Polypeptide N-acetylgalactosaminyltransferase 2 soluble form]	GALT2	GALNT2	Homo sapiens (Human)	571	NP_001278795.1;NP_004472.1 [Q10471-1];	X85019;AK290048;AK304029;FJ515852;CH471098;BC041120;
GALNT6		Q8NCL4	Polypeptide N-acetylgalactosaminyltransferase 6	Polypeptide N-acetylgalactosaminyltransferase 6 (EC 2.4.1.41) (Polypeptide GalNAc transferase 6) (GalNAc-T6) (pp-GaNTase 6) (Protein-UDP acetylgalactosaminyltransferase 6) (UDP-GalNAc:polypeptide N-acetylgalactosaminyltransferase 6)	GALT6	GALNT6	Homo sapiens (Human)	622	NP_009141.2;XP_005268664.1;XP_006719277.1;XP_011536121.1;XP_011536124.1;XP_016874233.1;XP_016874234.1;	Y08565;AK025961;AK074658;BC035822;
GC		P02774	Vitamin D-binding protein	Vitamin D-binding protein (DBP) (VDB) (Gc protein-derived macrophage activating factor) (Gc-MAF) (GcMAF) (Gc-globulin) (Group-specific component) (Gc) (Vitamin D-binding protein-macrophage activating factor) (DBP-maf)	VTDB	GC	Homo sapiens (Human)	474	NP_000574.2 [P02774-1];NP_001191235.1 [P02774-1];NP_001191236.1 [P02774-3];	M12654;X03178;S67480;S67474;S67476;S67478;S67479;S67526;L10641;AK290827;AK298433;AK315853;AK223458;CH471057;BC057228;M17156;S77129;S77130;
GDAP1		Q8TB36	Ganglioside-induced differentiation-associated protein 1	Ganglioside-induced differentiation-associated protein 1 (GDAP1)	GDAP1	GDAP1	Homo sapiens (Human)	358	NP_001035808.1 [Q8TB36-2];NP_061845.2 [Q8TB36-1];	Y17849;AB551556;AB551557;AK292572;BC024939;
GDPD1		Q8N9F7	Lysophospholipase D GDPD1	Lysophospholipase D GDPD1 (EC 3.1.4.39) (Glycerophosphodiester phosphodiesterase 4) (Glycerophosphodiester phosphodiesterase domain-containing protein 1)	GDPD1	GDPD1 GDE4	Homo sapiens (Human)	314	NP_001159465.1 [Q8N9F7-3];NP_001159466.1 [Q8N9F7-2];NP_872375.2 [Q8N9F7-1];	AY271346;EU192951;AK094770;CH471109;BC034432;
GDPD3		Q7L5L3	Lysophospholipase D GDPD3	Lysophospholipase D GDPD3 (EC 3.1.4.-) (Glycerophosphodiester phosphodiesterase 7) (Glycerophosphodiester phosphodiesterase domain-containing protein 3)	GDPD3	GDPD3 GDE7	Homo sapiens (Human)	318	NP_077283.2 [Q7L5L3-2];	AK026256;BC002714;
GFPT1		Q06210	Glutamine--fructose-6-phosphate aminotransferase [isomerizing] 1	Glutamine--fructose-6-phosphate aminotransferase [isomerizing] 1 (EC 2.6.1.16) (D-fructose-6-phosphate amidotransferase 1) (Glutamine:fructose-6-phosphate amidotransferase 1) (GFAT 1) (GFAT1) (Hexosephosphate aminotransferase 1)	GFPT1	GFPT1 GFAT GFPT	Homo sapiens (Human)	699	NP_001231639.1 [Q06210-1];NP_002047.2 [Q06210-2];	M90516;AC114772;BC045641;AF334737;
GFRA1		P56159	GDNF family receptor alpha-1	GDNF family receptor alpha-1 (GDNF receptor alpha-1) (GDNFR-alpha-1) (GFR-alpha-1) (RET ligand 1) (TGF-beta-related neurotrophic factor receptor 1)	GFRA1	GFRA1 GDNFRA RETL1 TRNR1	Homo sapiens (Human)	465	NP_001138925.1 [P56159-2];NP_001335025.1 [P56159-2];NP_001335026.1;NP_001335027.1 [P56159-1];NP_005255.1 [P56159-1];NP_665736.1 [P56159-2];XP_011537936.1 [P56159-1];	U97144;AF038420;AF038411;AF038412;AF038413;AF038414;AF038415;AF038416;AF038417;AF038418;AF038419;AF038421;AF042080;AF058999;AF058990;AF058991;AF058992;AF058993;AF058994;AF058995;AF058996;AF058997;AF058998;U95847;AK292886;CH471066;BC014962;
GGA2		Q9UJY4	ADP-ribosylation factor-binding protein GGA2	ADP-ribosylation factor-binding protein GGA2 (Gamma-adaptin-related protein 2) (Golgi-localized, gamma ear-containing, ARF-binding protein 2) (VHS domain and ear domain of gamma-adaptin) (Vear)	GGA2	GGA2 KIAA1080	Homo sapiens (Human)	613	NP_055859.1;	AF190863;AF233522;AF165531;AC002400;CH471145;CH471145;BC000284;AF323754;AB029003;
GGT1		P19440	Glutathione hydrolase 1 proenzyme	Glutathione hydrolase 1 proenzyme (EC 3.4.19.13) (Gamma-glutamyltransferase 1) (Gamma-glutamyltranspeptidase 1) (GGT 1) (EC 2.3.2.2) (Leukotriene-C4 hydrolase) (EC 3.4.19.14) (CD antigen CD224) [Cleaved into: Glutathione hydrolase 1 heavy chain; Glutathione hydrolase 1 light chain]	GGT1	GGT1 GGT	Homo sapiens (Human)	569	NP_001275762.1 [P19440-1];NP_038265.2 [P19440-1];NP_038347.2 [P19440-1];	J04131;M24087;M24903;J05235;X60069;L20490;L20493;CR456494;BC025927;BC069473;BC069504;BC128238;BC128239;
GIGYF2		Q6Y7W6	GRB10-interacting GYF protein 2	GRB10-interacting GYF protein 2 (PERQ amino acid-rich with GYF domain-containing protein 2) (Trinucleotide repeat-containing gene 15 protein)	GGYF2	GIGYF2 KIAA0642 PERQ2 TNRC15	Homo sapiens (Human)	1299	NP_001096616.1 [Q6Y7W6-1];NP_001096617.1 [Q6Y7W6-3];NP_001096618.1 [Q6Y7W6-5];NP_056390.2 [Q6Y7W6-1];	AY176045;AB014542;AK001739;BX537885;BX538321;CH471063;BC008072;BC136251;BC146775;
GIMAP4		Q9NUV9	GTPase IMAP family member 4	GTPase IMAP family member 4 (Immunity-associated nucleotide 1 protein) (IAN-1) (hIAN1) (Immunity-associated protein 4)	GIMA4	GIMAP4 IAN1 IMAP4 MSTP062	Homo sapiens (Human)	329	NP_060796.1;	AF117333;AK001972;BC020657;
GJA1		P17302	Gap junction alpha-1 protein	Gap junction alpha-1 protein (Connexin-43) (Cx43) (Gap junction 43 kDa heart protein)	CXA1	GJA1 GJAL	Homo sapiens (Human)	382	NP_000156.1;	X52947;M65188;AF151980;CR541660;AK312324;CH471051;BC026329;
GLA		P06280	Alpha-galactosidase A	Alpha-galactosidase A (EC 3.2.1.22) (Alpha-D-galactosidase A) (Alpha-D-galactoside galactohydrolase) (Melibiase) (Agalsidase)	AGAL	GLA	Homo sapiens (Human)	429	NP_000160.1;	X05790;X14448;U78027;BC002689;M13571;D00039;M18242;M20317;
GLB1		P16278	Beta-galactosidase	Beta-galactosidase (EC 3.2.1.23) (Acid beta-galactosidase) (Lactase) (Elastin receptor 1)	BGAL	GLB1 ELNR1	Homo sapiens (Human)	677	NP_000395.2;NP_001073279.1 [P16278-3];NP_001129074.1 [P16278-2];NP_001303969.1;	M22590;M27507;M27508;M34423;AK300021;AK312988;BT007147;BC007493;
GLCE		O94923	D-glucuronyl C5-epimerase	D-glucuronyl C5-epimerase (EC 5.1.3.17) (Heparan sulfate C5-epimerase) (Hsepi) (Heparin/heparan sulfate:glucuronic acid C5-epimerase) (Heparosan-N-sulfate-glucuronate 5-epimerase)	GLCE	GLCE KIAA0836	Homo sapiens (Human)	617	NP_001311022.1;NP_001311023.1;NP_056369.1;XP_005254355.1;	AY635582;AB020643;
GLO1		Q04760	Lactoylglutathione lyase	Lactoylglutathione lyase (EC 4.4.1.5) (Aldoketomutase) (Glyoxalase I) (Glx I) (Ketone-aldehyde mutase) (Methylglyoxalase) (S-D-lactoylglutathione methylglyoxal lyase)	LGUL	GLO1	Homo sapiens (Human)	184	NP_006699.2 [Q04760-1];	D13315;L07837;S83285;AF146651;AB209801;AK293345;AK312662;BT019987;BT019988;BC001741;BC011365;BC015934;
GLTP		Q9NZD2	Glycolipid transfer protein	Glycolipid transfer protein (GLTP)	GLTP	GLTP	Homo sapiens (Human)	209	NP_057517.1;	AF209704;AY372530;AY372531;AY372532;AK313457;CH471054;BC009932;
GLUL		P15104	Glutamine synthetase	Glutamine synthetase (GS) (EC 6.3.1.2) (Glutamate--ammonia ligase) (Palmitoyltransferase GLUL) (EC 2.3.1.225)	GLNA	GLUL GLNS	Homo sapiens (Human)	373	NP_001028216.1;NP_001028228.1;NP_002056.2;XP_006711341.1;	Y00387;X59834;S70290;AY486122;AY486123;BX537384;BC010037;BC011700;BC011852;BC018992;BC031964;BC051726;
GLYR1		Q49A26	Putative oxidoreductase GLYR1	Putative oxidoreductase GLYR1 (EC 1.-.-.-) (3-hydroxyisobutyrate dehydrogenase-like protein) (Cytokine-like nuclear factor N-PAC) (Glyoxylate reductase 1 homolog) (Nuclear protein NP60) (Nuclear protein of 60 kDa) (Nucleosome-destabilizing factor) (hNDF)	GLYR1	GLYR1 HIBDL NDF NP60	Homo sapiens (Human)	553	NP_001295025.1 [Q49A26-3];NP_001311026.1 [Q49A26-5];NP_115958.2 [Q49A26-1];XP_011521019.1 [Q49A26-4];	AY352585;AF244907;AF326966;AK296842;CH471112;CH471112;BC003693;BC032855;BC047223;BC064940;
GMPPA		Q96IJ6	Mannose-1-phosphate guanyltransferase alpha	Mannose-1-phosphate guanyltransferase alpha (GDP-mannose pyrophosphorylase A) (GMPP-alpha) (GTP-mannose-1-phosphate guanylyltransferase alpha)	GMPPA	GMPPA	Homo sapiens (Human)	420	NP_037467.2 [Q96IJ6-1];NP_995319.1 [Q96IJ6-1];XP_005246543.1;XP_016859398.1;XP_016859399.1;XP_016859400.1;	AF135422;AK000999;AK022578;AK290671;AK222951;AC053503;CH471063;CH471063;BC007456;
GMPPB		Q9Y5P6	Mannose-1-phosphate guanyltransferase beta	Mannose-1-phosphate guanyltransferase beta (EC 2.7.7.13) (GDP-mannose pyrophosphorylase B) (GTP-mannose-1-phosphate guanylyltransferase beta)	GMPPB	GMPPB	Homo sapiens (Human)	360	NP_037466.2;NP_068806.1 [Q9Y5P6-1];	AF135421;AK024319;AK291700;BC001141;BC008033;
GNA11		P29992	Guanine nucleotide-binding protein subunit alpha-11	Guanine nucleotide-binding protein subunit alpha-11 (G alpha-11) (G-protein subunit alpha-11) (Guanine nucleotide-binding protein G(y) subunit alpha)	GNA11	GNA11 GA11	Homo sapiens (Human)	359	NP_002058.2;	M69013;AF011497;AF493900;CR457004;AC005262;BC089041;BC096225;BC096226;BC096227;L40630;
GNAI2		P04899	Guanine nucleotide-binding protein G(i) subunit alpha-2	Guanine nucleotide-binding protein G(i) subunit alpha-2 (Adenylate cyclase-inhibiting G alpha protein)	GNAI2	GNAI2 GNAI2B	Homo sapiens (Human)	355	NP_001159897.1 [P04899-3];NP_001269546.1 [P04899-6];NP_001269547.1;NP_001269548.1 [P04899-2];NP_001269549.1 [P04899-5];NP_002061.1 [P04899-1];	X04828;J03004;M20593;M20586;M20587;M20588;M20589;M20590;M20591;M20592;AY677118;AF493906;AK096299;AK096595;AK302330;AK304473;CH471055;CH471055;CH471055;BC012138;BC016995;X07854;
GNAO1		P09471	Guanine nucleotide-binding protein G(o) subunit alpha	Guanine nucleotide-binding protein G(o) subunit alpha	GNAO	GNAO1	Homo sapiens (Human)	354	NP_066268.1 [P09471-1];NP_620073.2 [P09471-2];	M60164;M60156;M60157;M60158;M60159;M60160;M60163;M60162;M60156;M60157;M60158;M60159;M60160;M60161;M19182;M19184;AF493894;AF493895;Y18213;
GNAQ		P50148	Guanine nucleotide-binding protein G(q) subunit alpha	Guanine nucleotide-binding protein G(q) subunit alpha (Guanine nucleotide-binding protein alpha-q)	GNAQ	GNAQ GAQ	Homo sapiens (Human)	359	NP_002063.2;	U40038;U43083;L76256;AF329284;AF011496;AF493896;CH471089;BC057777;BC067850;BC069520;BC075096;BC075097;L40629;
GNAS		Q5JWF2	Guanine nucleotide-binding protein G(s) subunit alpha isoforms XLas	Guanine nucleotide-binding protein G(s) subunit alpha isoforms XLas (Adenylate cyclase-stimulating G alpha protein) (Extra large alphas protein) (XLalphas)	GNAS1	GNAS GNAS1	Homo sapiens (Human)	1037	NP_001296812.1;NP_536350.2 [Q5JWF2-1];XP_016883302.1 [Q5JWF2-2];	CH471077;CH471077;AJ251760;AJ224867;AJ224868;AY898804;
GOLPH3		Q9H4A6	Golgi phosphoprotein 3	Golgi phosphoprotein 3 (Coat protein GPP34) (Mitochondrial DNA absence factor) (MIDAS)	GOLP3	GOLPH3 GPP34	Homo sapiens (Human)	298	NP_071413.1;	AJ296152;AK075156;BC012123;BC033725;BC063586;AL133078;
GP2		P55259	Pancreatic secretory granule membrane major glycoprotein GP2	Pancreatic secretory granule membrane major glycoprotein GP2 (Pancreatic zymogen granule membrane protein GP-2) (ZAP75)	GP2	GP2	Homo sapiens (Human)	537	NP_001007241.2 [P55259-1];NP_001493.2 [P55259-3];	U36221;CH471186;AB035541;AB035542;D38225;
GPC4		O75487	Glypican-4	Glypican-4 (K-glypican) [Cleaved into: Secreted glypican-4]	GPC4	GPC4 UNQ474/PRO937	Homo sapiens (Human)	556	NP_001439.2 [O75487-1];	AF030186;AF064826;AY358507;AY052833;AK304207;AK312605;CH471107;BC017166;
GPD1L		Q8N335	Glycerol-3-phosphate dehydrogenase 1-like protein	Glycerol-3-phosphate dehydrogenase 1-like protein (GPD1-L) (EC 1.1.1.8)	GPD1L	GPD1L KIAA0089	Homo sapiens (Human)	351	NP_055956.1;	D42047;AK292808;CH471055;BC006168;BC028726;
GPI		P06744	Glucose-6-phosphate isomerase	Glucose-6-phosphate isomerase (GPI) (EC 5.3.1.9) (Autocrine motility factor) (AMF) (Neuroleukin) (NLK) (Phosphoglucose isomerase) (PGI) (Phosphohexose isomerase) (PHI) (Sperm antigen 36) (SA-36)	G6PI	GPI	Homo sapiens (Human)	558	NP_000166.2 [P06744-1];NP_001171651.1 [P06744-2];NP_001316838.1 [P06744-1];NP_001316839.1 [P06744-1];NP_001316840.1;	K03515;AF187554;AY324386;AK294396;BC004982;AH002710;
GPR89A		B7ZAQ6	Golgi pH regulator A	Golgi pH regulator A (Protein GPR89A) (Putative MAPK-activating protein PM01) (Putative NF-kappa-B-activating protein 90)	GPHRA	GPR89A GPHRA GPR89 SH120 CGI-13 UNQ192/PRO218	Homo sapiens (Human)	455	NP_001091081.1 [B7ZAQ6-1];NP_001091082.2 [B7ZAQ6-3];NP_057418.1 [B7ZAQ6-1];XP_005277458.1;XP_005277459.1 [B7ZAQ6-3];XP_005277461.1;XP_006711440.1;XP_006711441.1;XP_006711555.1 [B7ZAQ6-1];XP_006711556.1 [B7ZAQ6-2];XP_011507912.1;XP_011507914.1 [B7ZAQ6-2];XP_011508210.1 [B7ZAQ6-3];XP_011508211.1 [B7ZAQ6-3];XP_016856937.1 [B7ZAQ6-3];	AF132947;KJ535049;AY358966;AB097024;AB097025;BT006679;AK021758;AK297145;AK301939;AK316371;AK223223;AL390725;BX511042;CR628408;BX511042;AL390725;CR628408;CR628408;AL390725;BX511042;BC003187;BC067816;BC146880;
GPRC5A		Q8NFJ5	Retinoic acid-induced protein 3	Retinoic acid-induced protein 3 (G-protein coupled receptor family C group 5 member A) (Phorbol ester induced gene 1) (PEIG-1) (Retinoic acid-induced gene 1 protein) (RAIG-1)	RAI3	GPRC5A GPCR5A RAI3 RAIG1	Homo sapiens (Human)	357	NP_003970.1;	AF506289;AF095448;AK001761;AK122672;CH471094;BC003665;
GPX3		P22352	Glutathione peroxidase 3	Glutathione peroxidase 3 (GPx-3) (GSHPx-3) (EC 1.11.1.9) (Extracellular glutathione peroxidase) (Plasma glutathione peroxidase) (GPx-P) (GSHPx-P)	GPX3	GPX3 GPXP	Homo sapiens (Human)	226	NP_001316719.1;NP_002075.2;	D00632;X58295;D16360;D16361;D16362;AF217787;AY310878;BC013601;BC035841;BC050378;
GRB7		Q14451	Growth factor receptor-bound protein 7	Growth factor receptor-bound protein 7 (B47) (Epidermal growth factor receptor GRB-7) (GRB7 adapter protein)	GRB7	GRB7	Homo sapiens (Human)	532	NP_001025173.1 [Q14451-1];NP_001229371.1;NP_001229372.1 [Q14451-1];NP_001317136.1 [Q14451-2];NP_005301.2 [Q14451-1];	D43772;AB008789;AB008790;AF274875;BT006686;AK222849;AK222870;AK290115;AK314368;AK027729;AK125544;CH471152;CH471152;BC006535;D87513;
GRIPAP1		Q4V328	GRIP1-associated protein 1	GRIP1-associated protein 1 (GRASP-1) [Cleaved into: GRASP-1 C-terminal chain (30kDa C-terminus form)]	GRAP1	GRIPAP1 KIAA1167	Homo sapiens (Human)	841	NP_064522.3 [Q4V328-1];	BX640704;BX647804;BC001522;BC101544;BC101546;AB032993;AJ297364;
GSK3B		P49841	Glycogen synthase kinase-3 beta	Glycogen synthase kinase-3 beta (GSK-3 beta) (EC 2.7.11.26) (Serine/threonine-protein kinase GSK3B) (EC 2.7.11.1)	GSK3B	GSK3B	Homo sapiens (Human)	420	NP_001139628.1 [P49841-1];NP_002084.2 [P49841-2];	L33801;CH471052;CH471052;BC000251;BC012760;AF074333;AF098789;
GSS		P48637	Glutathione synthetase	Glutathione synthetase (GSH synthetase) (GSH-S) (EC 6.3.2.3) (Glutathione synthase)	GSHB	GSS	Homo sapiens (Human)	474	NP_000169.1 [P48637-1];NP_001309423.1 [P48637-1];NP_001309424.1 [P48637-1];	L42531;AB459500;U34683;AK312492;DQ074975;CH471077;CH471077;BC007927;
GSTM2		P28161	Glutathione S-transferase Mu 2	Glutathione S-transferase Mu 2 (EC 2.5.1.18) (GST class-mu 2) (GSTM2-2)	GSTM2	GSTM2 GST4	Homo sapiens (Human)	218	NP_000839.1 [P28161-1];NP_001135840.1 [P28161-2];	M63509;AK299482;BT019947;BC105038;BC105066;
GTF2I		P78347	General transcription factor II-I	General transcription factor II-I (GTFII-I) (TFII-I) (Bruton tyrosine kinase-associated protein 135) (BAP-135) (BTK-associated protein 135) (SRF-Phox1-interacting protein) (SPIN) (Williams-Beuren syndrome chromosomal region 6 protein)	GTF2I	GTF2I BAP135 WBSCR6	Homo sapiens (Human)	998	NP_001157108.1;NP_001267729.1 [P78347-5];NP_001509.3 [P78347-2];NP_127492.1 [P78347-1];NP_127493.1 [P78347-3];NP_127494.1 [P78347-4];	AF015553;Y14946;U77948;AF035737;AF038967;AF038968;AF038969;BT007450;AC083884;AC083884;AC083884;AC083884;AC083884;AC004883;CH471200;BC004472;BC070484;
GTF3C3		Q9Y5Q9	General transcription factor 3C polypeptide 3	General transcription factor 3C polypeptide 3 (Transcription factor IIIC 102 kDa subunit) (TFIIIC 102 kDa subunit) (TFIIIC102) (Transcription factor IIIC subunit gamma) (TF3C-gamma)	TF3C3	GTF3C3	Homo sapiens (Human)	886	NP_001193703.1 [Q9Y5Q9-2];NP_036218.1 [Q9Y5Q9-1];	AF133123;AF465407;AK027050;AK314718;AC012486;CH471063;BC015995;BC043347;AL137453;
GUSB		P08236	Beta-glucuronidase	Beta-glucuronidase (EC 3.2.1.31) (Beta-G1)	BGLR	GUSB	Homo sapiens (Human)	651	NP_000172.2 [P08236-1];NP_001271219.1 [P08236-3];NP_001280033.1;NP_001280034.1;XP_005250354.1 [P08236-2];	M15182;AK303819;AK223406;AC073261;CH236961;CH471140;BC014142;M65002;M10618;S72462;
GYG1		P46976	Glycogenin-1	Glycogenin-1 (GN-1) (GN1) (EC 2.4.1.186)	GLYG	GYG1 GYG	Homo sapiens (Human)	350	NP_001171649.1 [P46976-2];NP_001171650.1 [P46976-3];NP_004121.2 [P46976-1];	U44131;U31525;X79537;AF065481;AF065476;AF065477;AF065478;AF065479;AF065480;AF087942;CR536547;CH471052;CH471052;CH471052;CH471052;CH471052;CH471052;BC000033;
H1F0		P07305	Histone H1.0	Histone H1.0 (Histone H1') (Histone H1(0)) [Cleaved into: Histone H1.0, N-terminally processed]	H10	H1-0 H1F0 H1FV	Homo sapiens (Human)	194	NP_005309.1 [P07305-1];	X03473;CR456502;CR542220;AK299209;AK312583;CH471095;BC000145;BC029046;
H1FX		Q92522	Histone H1x	Histone H1x	H1X	H1FX	Homo sapiens (Human)	213	NP_006017.1;	D64142;BC000426;BC010435;
H2AFX		P16104	Histone H2AX	Histone H2AX (H2a/x) (Histone H2A.X)	H2AX	H2AX H2AFX	Homo sapiens (Human)	143	NP_002096.1;	X14850;CR457079;DQ015918;BC004915;BC011694;BC013416;
H2AFZ		P0C0S5	Histone H2A.Z	Histone H2A.Z (H2A/z)	H2AZ	H2AZ1 H2AFZ H2AZ	Homo sapiens (Human)	128	NP_002097.1;	X52317;M37583;L10138;CR457415;AK315413;AC097460;CH471057;BC018002;BC020936;BC103743;
H3F3A		P84243	Histone H3.3	Histone H3.3	H33	H3-3A H3.3A H3F3 H3F3A PP781; H3-3B H3.3B H3F3B	Homo sapiens (Human)	136	NP_002098.1;NP_005315.1;	M11354;M11353;Z48950;X05855;X05856;X05857;AF218029;BX537379;BC001124;BC006497;BC012813;BC017558;BC029405;BC038989;BC081560;BC081561;BC095447;BC108701;
HAT1		O14929	Histone acetyltransferase type B catalytic subunit	Histone acetyltransferase type B catalytic subunit (EC 2.3.1.48) (Histone acetyltransferase 1)	HAT1	HAT1 KAT1	Homo sapiens (Human)	419	NP_003633.1;	AF030424;AC015976;AC114745;CH471058;BC018682;BC063003;
HBA1		P69905	Hemoglobin subunit alpha	Hemoglobin subunit alpha (Alpha-globin) (Hemoglobin alpha chain)	HBA	HBA1; HBA2	Homo sapiens (Human)	142	NP_000508.1;NP_000549.1;	J00153;J00153;V00491;V00493;V00488;V00516;AF230076;AF525460;DQ431198;DQ431198;AF097635;AF105974;AF349571;AF536204;DQ499017;DQ499018;AK223392;AE006462;AE006462;Z84721;Z84721;BC005931;BC008572;BC032122;BC050661;BC101846;BC101848;
HBB		P68871	Hemoglobin subunit beta	Hemoglobin subunit beta (Beta-globin) (Hemoglobin beta chain) [Cleaved into: LVV-hemorphin-7; Spinorphin]	HBB	HBB	Homo sapiens (Human)	147	NP_000509.1;	M25079;V00499;DQ126270;DQ126271;DQ126272;DQ126273;DQ126274;DQ126275;DQ126276;DQ126277;DQ126278;DQ126279;DQ126280;DQ126281;DQ126282;DQ126283;DQ126284;DQ126285;DQ126286;DQ126287;DQ126288;DQ126289;DQ126290;DQ126291;DQ126292;DQ126293;DQ126294;DQ126295;DQ126296;DQ126297;DQ126298;DQ126299;DQ126300;DQ126301;DQ126302;DQ126303;DQ126304;DQ126305;DQ126306;DQ126307;DQ126308;DQ126309;DQ126310;DQ126311;DQ126312;DQ126313;DQ126314;DQ126315;DQ126316;DQ126317;DQ126318;DQ126319;DQ126320;DQ126321;DQ126322;DQ126323;DQ126324;DQ126325;AF007546;AF083883;AF117710;AF181989;AF349114;AF527577;AY136510;AY163866;AY260740;AY509193;EF450778;EU694432;AK311825;CR536530;CR541913;CH471064;BC007075;U01317;V00497;V00500;L26462;L26463;L26464;L26465;L26466;L26467;L26468;L26469;L26470;L26471;L26472;L26473;L26474;L26475;L26476;L26477;L26478;L48213;L48214;L48215;L48216;L48217;M36640;M11428;M25113;L48932;
HBD		P02042	Hemoglobin subunit delta	Hemoglobin subunit delta (Delta-globin) (Hemoglobin delta chain)	HBD	HBD	Homo sapiens (Human)	147	NP_000510.1;	U01317;V00505;AF339401;AF339402;AF339403;AF339404;AF339405;AF339406;AF339407;AF339408;AF339409;AF339410;AF339411;AF339412;AF339413;AF339414;AF339415;AF339416;AF339417;AY034468;DQ157442;BC069307;BC070282;
HCFC1		P51610	Host cell factor 1	Host cell factor 1 (HCF) (HCF-1) (C1 factor) (CFF) (VCAF) (VP16 accessory protein) [Cleaved into: HCF N-terminal chain 1; HCF N-terminal chain 2; HCF N-terminal chain 3; HCF N-terminal chain 4; HCF N-terminal chain 5; HCF N-terminal chain 6; HCF C-terminal chain 1; HCF C-terminal chain 2; HCF C-terminal chain 3; HCF C-terminal chain 4; HCF C-terminal chain 5; HCF C-terminal chain 6]	HCFC1	HCFC1 HCF1 HFC1	Homo sapiens (Human)	2035	NP_005325.2 [P51610-1];XP_006724879.1 [P51610-4];	BC063435;X79198;
HDAC1		Q13547	Histone deacetylase 1	Histone deacetylase 1 (HD1) (EC 3.5.1.98)	HDAC1	HDAC1 RPD3L1	Homo sapiens (Human)	482	NP_004955.2;	U50079;D50405;BC000301;
HDAC2		Q92769	Histone deacetylase 2	Histone deacetylase 2 (HD2) (EC 3.5.1.98)	HDAC2	HDAC2	Homo sapiens (Human)	488	NP_001518.3 [Q92769-1];XP_011534090.1;XP_016866288.1 [Q92769-3];	U31814;AK092156;AK296856;CH471051;CH471051;CH471051;CH471051;BC031055;
HDGFRP2		Q7Z4V5	Hepatoma-derived growth factor-related protein 2	Hepatoma-derived growth factor-related protein 2 (HDGF-related protein 2) (HRP-2) (Hepatoma-derived growth factor 2) (HDGF-2)	HDGR2	HDGFL2 HDGF2 HDGFRP2 HRP2 UNQ785/PRO1604	Homo sapiens (Human)	671	NP_001001520.1 [Q7Z4V5-1];NP_116020.1 [Q7Z4V5-2];	AF294267;AY358600;CH471139;CH471139;BC000755;BC009449;
HDHD1		Q08623	Pseudouridine-5'-phosphatase	Pseudouridine-5'-phosphatase (EC 3.1.3.96) (Haloacid dehalogenase-like hydrolase domain-containing protein 1) (Haloacid dehalogenase-like hydrolase domain-containing protein 1A) (Protein GS1) (Pseudouridine-5'-monophosphatase) (5'-PsiMPase)	HDHD1	PUDP DXF68S1E FAM16AX GS1 HDHD1 HDHD1A	Homo sapiens (Human)	228	NP_001129037.1 [Q08623-4];NP_001171606.1 [Q08623-3];NP_001171607.1 [Q08623-2];NP_036212.3 [Q08623-1];	AK300985;AK313155;AK223405;AK300740;CH471074;BC012494;M86934;
HDHD2		Q9H0R4	Haloacid dehalogenase-like hydrolase domain-containing protein 2	Haloacid dehalogenase-like hydrolase domain-containing protein 2	HDHD2	HDHD2	Homo sapiens (Human)	259	NP_001305694.1 [Q9H0R4-2];NP_115500.1 [Q9H0R4-1];XP_006722620.1 [Q9H0R4-2];XP_011524529.1 [Q9H0R4-1];XP_011524530.1 [Q9H0R4-1];XP_016881528.1 [Q9H0R4-1];	AL136681;AK054590;AK292098;CR533487;CH471096;BC011894;BC033031;BC038100;
HEXB		P07686	Beta-hexosaminidase subunit beta	Beta-hexosaminidase subunit beta (EC 3.2.1.52) (Beta-N-acetylhexosaminidase subunit beta) (Hexosaminidase subunit B) (Cervical cancer proto-oncogene 7 protein) (HCC-7) (N-acetyl-beta-glucosaminidase subunit beta) [Cleaved into: Beta-hexosaminidase subunit beta chain B; Beta-hexosaminidase subunit beta chain A]	HEXB	HEXB HCC7	Homo sapiens (Human)	556	NP_000512.1;NP_001278933.1;	M13519;M23294;M23282;M23283;M23284;M23285;M23286;M23287;M23288;M23290;M23291;M23292;M23293;M19735;AF378118;BT009919;BC017378;M34906;
HIGD2A		Q9BW72	HIG1 domain family member 2A, mitochondrial	HIG1 domain family member 2A, mitochondrial (RCF1 homolog B) (RCF1b)	HIG2A	HIGD2A	Homo sapiens (Human)	106	NP_620175.1;	BC007502;
HINT1		P49773	Histidine triad nucleotide-binding protein 1	Histidine triad nucleotide-binding protein 1 (EC 3.-.-.-) (Adenosine 5'-monophosphoramidase) (Protein kinase C inhibitor 1) (Protein kinase C-interacting protein 1) (PKCI-1)	HINT1	HINT1 HINT PKCI1 PRKCNH1	Homo sapiens (Human)	126	NP_005331.1;	U27143;U51004;AK026557;CR457048;BC001287;BC007090;
HIST1H2AB		P04908	Histone H2A type 1-B/E	Histone H2A type 1-B/E (Histone H2A.2) (Histone H2A/a) (Histone H2A/m)	H2A1B	H2AC4 H2AFM HIST1H2AB; H2AC8 H2AFA HIST1H2AE	Homo sapiens (Human)	130	NP_003504.2;NP_066390.1;	X00089;M60752;Z83741;AY131983;AY131986;BC093836;BC093862;
HIST1H3A		P68431	Histone H3.1	Histone H3.1 (Histone H3/a) (Histone H3/b) (Histone H3/c) (Histone H3/d) (Histone H3/f) (Histone H3/h) (Histone H3/i) (Histone H3/j) (Histone H3/k) (Histone H3/l)	H31	H3C1 H3FA HIST1H3A; H3C2 H3FL HIST1H3B; H3C3 H3FC HIST1H3C; H3C4 H3FB HIST1H3D; H3C6 H3FD HIST1H3E; H3C7 H3FI HIST1H3F; H3C8 H3FH HIST1H3G; H3C10 H3FK HIST1H3H; H3C11 H3FF HIST1H3I; H3C12 H3FJ HIST1H3J	Homo sapiens (Human)	136	NP_003520.1;NP_003521.2;NP_003522.1;NP_003523.1;NP_003524.1;NP_003525.1;NP_003526.1;NP_003527.1;NP_003528.1;NP_066298.1;	X00090;M26150;M60746;X57128;Z46261;X83550;Z80784;Z80785;Z80786;Z83735;Z83737;AF531274;AF531275;AF531276;AF531277;AF531278;AF531279;AF531280;AF531281;AF531282;AF531283;AK311991;AK313905;AK314142;AK316611;CR542014;CR542011;CR541983;CR541858;BC031333;BC066245;BC066246;BC066247;BC066884;BC067490;BC067491;BC067492;BC067493;BC069133;BC069303;BC069305;BC069818;BC096128;BC096129;BC096130;BC096131;BC096132;BC096133;BC096134;BC099630;BC127610;BC143046;BC148243;BC148250;
HIST2H2AA3		Q6FI13	Histone H2A type 2-A	Histone H2A type 2-A (Histone H2A.2) (Histone H2A/o)	H2A2A	HIST2H2AA3 H2AFO HIST2H2AA; HIST2H2AA4	Homo sapiens (Human)	130	NP_001035807.1;NP_003507.1;	L19779;AY131971;AK312163;CR536525;CR541872;AL591493;AL591493;CH878687;BC096705;BC096739;BC098171;
HIST2H3A		Q71DI3	Histone H3.2	Histone H3.2 (Histone H3/m) (Histone H3/o)	H32	HIST2H3A; HIST2H3C H3F2 H3FM; HIST2H3D	Homo sapiens (Human)	136	NP_001005464.1;NP_001116847.1;NP_066403.2;	AF531307;AY648851;AL591493;AL591493;AL591493;BC074969;BC130635;BC130637;
HMGB1		P09429	High mobility group protein B1	High mobility group protein B1 (High mobility group protein 1) (HMG-1)	HMGB1	HMGB1 HMG1	Homo sapiens (Human)	215	NP_001300821.1;NP_001300822.1;NP_002119.1;	X12597;U51677;D63874;EF157968;AY377859;AK291494;AK122825;CR749614;CR456863;BT006940;BT020159;EU012027;CH471075;BC003378;BC030981;BC066889;BC067732;BC141844;
HMOX1		P09601	Heme oxygenase 1	Heme oxygenase 1 (HO-1) (EC 1.14.14.18)	HMOX1	HMOX1 HO HO1	Homo sapiens (Human)	288	NP_002124.1;	X06985;CR456505;AY460337;M23041;X14782;
HNMT		P50135	Histamine N-methyltransferase	Histamine N-methyltransferase (HMT) (EC 2.1.1.8)	HNMT	HNMT	Homo sapiens (Human)	292	NP_001019245.1 [P50135-3];NP_001019246.1 [P50135-2];NP_008826.1 [P50135-1];	D16224;U08092;U44111;U44106;U44107;U44108;U44109;U44110;AF523358;AF523359;AF523360;AF523356;AF523357;AK313804;AC093674;CH471058;CH471058;CH471058;BC005907;BC020677;AH012839;
HNRNPA1		P09651	Heterogeneous nuclear ribonucleoprotein A1	Heterogeneous nuclear ribonucleoprotein A1 (hnRNP A1) (Helix-destabilizing protein) (Single-strand RNA-binding protein) (hnRNP core protein A1) [Cleaved into: Heterogeneous nuclear ribonucleoprotein A1, N-terminally processed]	ROA1	HNRNPA1 HNRPA1	Homo sapiens (Human)	372	NP_002127.1 [P09651-2];NP_112420.1 [P09651-1];XP_005268883.1 [P09651-1];	X12671;X06747;X79536;AK291113;CH471054;BC002355;BC009600;BC012158;BC033714;BC052296;BC070315;BC074502;BC103707;X04347;
HNRNPC		P07910	Heterogeneous nuclear ribonucleoproteins C1/C2	Heterogeneous nuclear ribonucleoproteins C1/C2 (hnRNP C1/C2)	HNRPC	HNRNPC HNRPC	Homo sapiens (Human)	306	NP_001070910.1 [P07910-1];NP_001070911.1 [P07910-2];NP_004491.2 [P07910-2];NP_112604.2 [P07910-1];XP_006720188.1 [P07910-2];XP_011535010.1 [P07910-1];XP_011535011.1 [P07910-1];XP_011535012.1 [P07910-1];XP_011535013.1 [P07910-1];XP_011535014.1 [P07910-2];XP_016876741.1 [P07910-2];XP_016876742.1 [P07910-2];	M29063;M16342;BX161480;BX247961;BX247992;AB209527;AK223517;CH471078;CH471078;CH471078;CH471078;CH471078;CH471078;CH471078;BC003394;BC007052;BC008364;BC008423;BC066932;BC089438;BC108658;BC103758;
HOXA7		P31268	Homeobox protein Hox-A7	Homeobox protein Hox-A7 (Homeobox protein Hox 1.1) (Homeobox protein Hox-1A)	HXA7	HOXA7 HOX1A	Homo sapiens (Human)	230	NP_008827.2;	AF026397;AJ005814;AF032095;X84803;X84804;CH236948;CH471073;U92543;
HP		P00738	Haptoglobin	Haptoglobin (Zonulin) [Cleaved into: Haptoglobin alpha chain; Haptoglobin beta chain]	HPT	HP	Homo sapiens (Human)	406	NP_001119574.1 [P00738-2];NP_001305067.1;NP_005134.1 [P00738-1];	K00422;K01763;L29394;X00637;X01793;X01786;X02206;X01789;X01791;M10935;M69197;AK314700;DQ314870;AC004682;BC107587;BC121124;BC121125;X00606;
HPS6		Q86YV9	Hermansky-Pudlak syndrome 6 protein	Hermansky-Pudlak syndrome 6 protein (Ruby-eye protein homolog) (Ru)	HPS6	HPS6	Homo sapiens (Human)	775	NP_079023.2;	AF536238;CH471066;BC011594;BC014993;AK026154;
HPX		P02790	Hemopexin	Hemopexin (Beta-1B-glycoprotein)	HEMO	HPX	Homo sapiens (Human)	462	NP_000604.1;	M36803;M36796;M36799;M36800;M36801;M36802;AK313648;J03048;X02537;
HRG		P04196	Histidine-rich glycoprotein	Histidine-rich glycoprotein (Histidine-proline-rich glycoprotein) (HPRG)	HRG	HRG	Homo sapiens (Human)	525	NP_000403.1;	M13149;AB005803;CH471052;CH471052;BC069574;BC150591;Z17218;
HS1BP3		Q53T59	HCLS1-binding protein 3	HCLS1-binding protein 3 (HS1-binding protein 3) (HSP1BP-3)	H1BP3	HS1BP3	Homo sapiens (Human)	392	NP_071905.3;	AK314383;AC012065;CH471053;CH471053;BC050636;
HSD17B8		Q92506	Estradiol 17-beta-dehydrogenase 8	Estradiol 17-beta-dehydrogenase 8 (EC 1.1.1.62) (17-beta-hydroxysteroid dehydrogenase 8) (17-beta-HSD 8) (3-ketoacyl-[acyl-carrier-protein] reductase alpha subunit) (KAR alpha subunit) (3-oxoacyl-[acyl-carrier-protein] reductase) (EC 1.1.1.-) (Protein Ke6) (Ke-6) (Really interesting new gene 2 protein) (Short chain dehydrogenase/reductase family 30C member 1) (Testosterone 17-beta-dehydrogenase 8) (EC 1.1.1.239)	DHB8	HSD17B8 FABGL HKE6 RING2 SDR30C1	Homo sapiens (Human)	261	NP_055049.1;	BT007239;AL031228;CH471081;BC008185;D82061;
HSP90AA1		P07900	Heat shock protein HSP 90-alpha	Heat shock protein HSP 90-alpha (Heat shock 86 kDa) (HSP 86) (HSP86) (Lipopolysaccharide-associated protein 2) (LAP-2) (LPS-associated protein 2) (Renal carcinoma antigen NY-REN-38)	HS90A	HSP90AA1 HSP90A HSPC1 HSPCA	Homo sapiens (Human)	732	NP_001017963.2 [P07900-2];NP_005339.3 [P07900-1];	X15183;M27024;AJ890082;AJ890083;DQ314871;AK056446;AK291115;AK291607;CH471061;X07270;M30626;BC000987;BC121062;D87666;D87666;
HSP90AB1		P08238	Heat shock protein HSP 90-beta	Heat shock protein HSP 90-beta (HSP 90) (Heat shock 84 kDa) (HSP 84) (HSP84)	HS90B	HSP90AB1 HSP90B HSPC2 HSPCB	Homo sapiens (Human)	724	NP_001258898.1;NP_001258899.1;NP_001258900.1;NP_031381.2;	M16660;J04988;AY359878;AL136543;AK312255;DQ314872;CH471081;BC004928;BC009206;BC012807;BC014485;BC016753;BC068474;AH007358;AF275719;
HSP90AB2P		Q58FF8	Putative heat shock protein HSP 90-beta 2	Putative heat shock protein HSP 90-beta 2 (Heat shock protein 90-beta b) (Heat shock protein 90Bb)	H90B2	HSP90AB2P HSP90BB	Homo sapiens (Human)	381		AY956763;
HSP90B1		P14625	Endoplasmin	Endoplasmin (94 kDa glucose-regulated protein) (GRP-94) (Heat shock protein 90 kDa beta member 1) (Tumor rejection antigen 1) (gp96 homolog)	ENPL	HSP90B1 GRP94 TRA1	Homo sapiens (Human)	803	NP_003290.1;	X15187;M33716;BC066656;M26596;AY040226;
HSPA1L		P34931	Heat shock 70 kDa protein 1-like	Heat shock 70 kDa protein 1-like (Heat shock 70 kDa protein 1L) (Heat shock 70 kDa protein 1-Hom) (HSP70-Hom)	HS71L	HSPA1L	Homo sapiens (Human)	641	NP_005518.3;	M59829;D85730;AF134726;BA000025;DQ383515;BC034483;
HYOU1		Q9Y4L1	Hypoxia up-regulated protein 1	Hypoxia up-regulated protein 1 (150 kDa oxygen-regulated protein) (ORP-150) (170 kDa glucose-regulated protein) (GRP-170)	HYOU1	HYOU1 GRP170 ORP150	Homo sapiens (Human)	999	NP_001124463.1 [Q9Y4L1-1];NP_006380.1 [Q9Y4L1-1];XP_016872585.1 [Q9Y4L1-1];XP_016872586.1 [Q9Y4L1-1];	U65785;AB009979;DQ350134;DQ372932;AK304264;AK314178;AK222756;EF444986;
IDE		P14735	Insulin-degrading enzyme	Insulin-degrading enzyme (EC 3.4.24.56) (Abeta-degrading protease) (Insulin protease) (Insulinase) (Insulysin)	IDE	IDE	Homo sapiens (Human)	1019	NP_001159418.1 [P14735-2];NP_004960.2 [P14735-1];	M21188;AK312810;AK316407;CH471066;CH471066;BC096336;BC096337;BC096339;
IFI16		Q16666	Gamma-interferon-inducible protein 16	Gamma-interferon-inducible protein 16 (Ifi-16) (Interferon-inducible myeloid differentiation transcriptional activator)	IF16	IFI16 IFNGIP1	Homo sapiens (Human)	785	NP_001193496.1 [Q16666-6];NP_005522.2 [Q16666-2];	M63838;S75433;S75417;S75419;S75421;S75423;S75424;S75426;S75429;S75431;AF208043;AY138863;AK094968;AK296228;AB208989;BC017059;
IFI35		P80217	Interferon-induced 35 kDa protein	Interferon-induced 35 kDa protein (IFP 35) (Ifi-35)	IN35	IFI35 IFP35	Homo sapiens (Human)	286	NP_001317159.1 [P80217-1];NP_005524.2 [P80217-2];	U72882;BC001356;L78833;
IFIT3		O14879	Interferon-induced protein with tetratricopeptide repeats 3	Interferon-induced protein with tetratricopeptide repeats 3 (IFIT-3) (CIG49) (ISG-60) (Interferon-induced 60 kDa protein) (IFI-60K) (Interferon-induced protein with tetratricopeptide repeats 4) (IFIT-4) (Retinoic acid-induced gene G protein) (P60) (RIG-G)	IFIT3	IFIT3 CIG-49 IFI60 IFIT4 ISG60	Homo sapiens (Human)	490	NP_001026853.1;NP_001540.2;	AF026939;AF083470;U52513;BT007284;BC001383;BC004977;
IFIT5		Q13325	Interferon-induced protein with tetratricopeptide repeats 5	Interferon-induced protein with tetratricopeptide repeats 5 (IFIT-5) (Interferon-induced 58 kDa protein) (Retinoic acid- and interferon-inducible 58 kDa protein) (P58)	IFIT5	IFIT5 ISG58 RI58	Homo sapiens (Human)	482	NP_036552.1 [Q13325-1];	U34605;AK293346;AK312358;CR457031;CH471066;BC025786;
IGF1R		P08069	Insulin-like growth factor 1 receptor	Insulin-like growth factor 1 receptor (EC 2.7.10.1) (Insulin-like growth factor I receptor) (IGF-I receptor) (CD antigen CD221) [Cleaved into: Insulin-like growth factor 1 receptor alpha chain; Insulin-like growth factor 1 receptor beta chain]	IGF1R	IGF1R	Homo sapiens (Human)	1367	NP_000866.1;NP_001278787.1;	X04434;AB425196;AY332722;BC113610;BC113612;M69229;
IGHA2		P01877	Immunoglobulin heavy constant alpha 2	Immunoglobulin heavy constant alpha 2 (Ig alpha-2 chain C region) (Ig alpha-2 chain C region BUT) (Ig alpha-2 chain C region LAN)	IGHA2	IGHA2	Homo sapiens (Human)	340		J00221;
IGHM		P01871	Immunoglobulin heavy constant mu	Immunoglobulin heavy constant mu (Ig mu chain C region) (Ig mu chain C region BOT) (Ig mu chain C region GAL) (Ig mu chain C region OU)	IGHM	IGHM	Homo sapiens (Human)	453		X14940;X14940;X14940;X14940;X14940;X14939;X17115;X57086;K01310;
IGJ		P01591	Immunoglobulin J chain	Immunoglobulin J chain (Joining chain of multimeric IgA and IgM)	IGJ	JCHAIN IGCJ IGJ	Homo sapiens (Human)	159	NP_653247.1;XP_006714274.1;XP_006714275.1;XP_011530227.1;XP_011530228.1;	AK312014;M12759;M12378;
IGLC2		P0CG05	Immunoglobulin lambda constant 2	Immunoglobulin lambda constant 3 (Ig lambda chain C region DOT) (Ig lambda chain C region NEWM) (Ig lambda-3 chain C regions)	IGLC3	IGLC3	Homo sapiens (Human)	106		J00254;X51755;L38562;D87017;D87023;
IGLL5		B9A064	Immunoglobulin lambda-like polypeptide 5	Immunoglobulin lambda-like polypeptide 5 (G lambda-1) (Germline immunoglobulin lambda 1)	IGLL5	IGLL5	Homo sapiens (Human)	214	NP_001171597.1 [B9A064-1];
IGSF1		Q8N6C5	Immunoglobulin superfamily member 1	Immunoglobulin superfamily member 1 (IgSF1) (Immunoglobulin-like domain-containing protein 1) (Inhibin-binding protein) (InhBP) (Pituitary gland-specific factor 2) (p120)	IGSF1	IGSF1 IGDC1 KIAA0364 PGSF2	Homo sapiens (Human)	1336	NP_001164432.1 [Q8N6C5-4];NP_001164433.1 [Q8N6C5-2];NP_001164434.1 [Q8N6C5-3];NP_001546.2 [Q8N6C5-1];NP_991402.1 [Q8N6C5-3];XP_011529632.1 [Q8N6C5-4];	Y10523;AF034198;AB058894;AB002362;AL137369;
INTS7		Q9NVH2	Integrator complex subunit 7	Integrator complex subunit 7 (Int7)	INT7	INTS7 C1orf73	Homo sapiens (Human)	962	NP_001186738.1 [Q9NVH2-4];NP_001186740.1 [Q9NVH2-2];NP_001186741.1 [Q9NVH2-3];NP_056249.1 [Q9NVH2-1];	AK001363;AK001598;AK022509;AK022589;AK297225;AL117576;AM392654;CH471100;BC020523;BC030716;BC033918;AL133049;BK005725;
INTS9		Q9NV88	Integrator complex subunit 9	Integrator complex subunit 9 (Int9) (Protein related to CPSF subunits of 74 kDa) (RC-74)	INT9	INTS9 RC74	Homo sapiens (Human)	658	NP_001138631.1 [Q9NV88-2];NP_001166033.1 [Q9NV88-3];NP_060720.2 [Q9NV88-1];	AK001733;AK298468;AK300593;BC025267;U96629;BK005726;BK005674;
IPO5		O00410	Importin-5	Importin-5 (Imp5) (Importin subunit beta-3) (Karyopherin beta-3) (Ran-binding protein 5) (RanBP5)	IPO5	IPO5 KPNB3 RANBP5	Homo sapiens (Human)	1097	NP_002262.3 [O00410-1];XP_005254109.1 [O00410-3];XP_005254110.1 [O00410-3];XP_011519389.1 [O00410-3];XP_011519390.1 [O00410-3];XP_011519391.1 [O00410-3];XP_011519392.1 [O00410-3];XP_016876051.1 [O00410-3];	U72761;Y08890;AK302812;CH471085;BC001497;BC019309;BC045640;
IQGAP1		P46940	Ras GTPase-activating-like protein IQGAP1	Ras GTPase-activating-like protein IQGAP1 (p195)	IQGA1	IQGAP1 KIAA0051	Homo sapiens (Human)	1657	NP_003861.1;	L33075;D29640;CH471101;BC151834;
IRF2BPL		Q9H1B7	Probable E3 ubiquitin-protein ligase IRF2BPL	Probable E3 ubiquitin-protein ligase IRF2BPL (EC 2.3.2.27) (Enhanced at puberty protein 1) (Interferon regulatory factor 2-binding protein-like)	I2BPL	IRF2BPL C14orf4 EAP1 KIAA1865 My039	Homo sapiens (Human)	796	NP_078772.1;	AJ277365;AB058768;AL832320;AF063597;
IRF9		Q00978	Interferon regulatory factor 9	Interferon regulatory factor 9 (IRF-9) (IFN-alpha-responsive transcription factor subunit) (ISGF3 p48 subunit) (Interferon-stimulated gene factor 3 gamma) (ISGF-3 gamma) (Transcriptional regulator ISGF3 subunit gamma)	IRF9	IRF9 ISGF3G	Homo sapiens (Human)	393	NP_006075.3;	M87503;CH471078;CH471078;BC035716;
IST1		P53990	IST1 homolog	IST1 homolog (hIST1) (Putative MAPK-activating protein PM28)	IST1	IST1 KIAA0174	Homo sapiens (Human)	364	NP_001257904.1 [P53990-4];NP_001257905.1 [P53990-5];NP_001257906.1 [P53990-2];NP_001257907.1 [P53990-6];NP_055576.2 [P53990-3];	AB097052;D79996;AK057258;AK293022;AK293040;BC000116;BC000430;BC004359;BC103745;
ISYNA1		Q9NPH2	Inositol-3-phosphate synthase 1	Inositol-3-phosphate synthase 1 (IPS 1) (EC 5.5.1.4) (Myo-inositol 1-phosphate synthase) (MI-1-P synthase) (MIP synthase) (hIPS) (Myo-inositol 1-phosphate synthase A1) (hINO1)	INO1	ISYNA1 INO1	Homo sapiens (Human)	558	NP_001164409.1 [Q9NPH2-3];NP_001240318.1 [Q9NPH2-2];NP_057452.1 [Q9NPH2-1];	AF207640;AF220530;AF220259;AF220250;AF220251;AF220252;AF220253;AF220254;AF220255;AF220256;AF220257;AF220258;AF086921;AK001325;AK021526;AK092179;AL137749;CH471106;CH471106;BC004320;BC018952;BC066902;
ITPA		Q9BY32	Inosine triphosphate pyrophosphatase	Inosine triphosphate pyrophosphatase (ITPase) (Inosine triphosphatase) (EC 3.6.1.9) (Non-canonical purine NTP pyrophosphatase) (Non-standard purine NTP pyrophosphatase) (Nucleoside-triphosphate diphosphatase) (Nucleoside-triphosphate pyrophosphatase) (NTPase) (Putative oncogene protein hlc14-06-p)	ITPA	ITPA C20orf37 My049 OK/SW-cl.9	Homo sapiens (Human)	194	NP_001254552.1 [Q9BY32-3];NP_258412.1 [Q9BY32-1];NP_852470.1 [Q9BY32-2];	AF219116;AF063607;AF026816;EF199841;EF213026;AB062127;CH471133;BC010138;
IWS1		Q96ST2	Protein IWS1 homolog	Protein IWS1 homolog (IWS1-like protein)	IWS1	IWS1 IWS1L	Homo sapiens (Human)	819	NP_060439.2 [Q96ST2-1];	AK000868;AK001717;AK027561;AK056881;AL834178;BC065279;BC110536;BC110537;
JAKMIP2		Q96AA8	Janus kinase and microtubule-interacting protein 2	Janus kinase and microtubule-interacting protein 2 (CTCL tumor antigen HD-CL-04) (Neuroendocrine long coiled-coil protein 1)	JKIP2	JAKMIP2 JAMIP2 KIAA0555 NECC1	Homo sapiens (Human)	810	NP_001257863.1 [Q96AA8-2];NP_001257870.1 [Q96AA8-3];NP_001269211.1 [Q96AA8-4];NP_055605.2 [Q96AA8-1];XP_016865586.1;	AK291280;AK299724;EF512550;AF273057;AB011127;CH471062;CH471062;BC017354;
KAT7		O95251	Histone acetyltransferase KAT7	Histone acetyltransferase KAT7 (EC 2.3.1.48) (Histone acetyltransferase binding to ORC1) (Lysine acetyltransferase 7) (MOZ, YBF2/SAS3, SAS2 and TIP60 protein 2) (MYST-2)	KAT7	KAT7 HBO1 HBOa MYST2	Homo sapiens (Human)	611	NP_001186084.1 [O95251-4];NP_001186085.1 [O95251-5];NP_001186086.1 [O95251-2];NP_001186087.1 [O95251-3];NP_008998.1 [O95251-1];	AF074606;AF140360;AF217502;AK023890;AK293976;AK294014;AK294052;AK294836;CH471109;CH471109;BC032640;
KCMF1		Q9P0J7	E3 ubiquitin-protein ligase KCMF1	E3 ubiquitin-protein ligase KCMF1 (EC 2.3.2.27) (FGF-induced in gastric cancer) (Potassium channel modulatory factor) (PCMF) (RING-type E3 ubiquitin transferase KCMF1) (ZZ-type zinc finger-containing protein 1)	KCMF1	KCMF1 FIGC ZZZ1	Homo sapiens (Human)	381	NP_064507.3;	AB083199;AF155652;AK023403;AK314761;AC022210;AC078974;BC000178;AL122115;
KCTD21		Q4G0X4	BTB/POZ domain-containing protein KCTD21	BTB/POZ domain-containing protein KCTD21 (KCASH2 protein) (Potassium channel tetramerization domain-containing protein 21)	KCD21	KCTD21	Homo sapiens (Human)	260	NP_001025030.1;XP_005273985.1;XP_006718580.1;XP_006718581.1;XP_011543257.1;	AK300320;BC036058;
KDELR1		P24390	ER lumen protein-retaining receptor 1	ER lumen protein-retaining receptor 1 (KDEL endoplasmic reticulum protein retention receptor 1) (KDEL receptor 1) (Putative MAPK-activating protein PM23)	ERD21	KDELR1 ERD2.1	Homo sapiens (Human)	212	NP_006792.1 [P24390-1];	X55885;AB097047;AK075185;AK312647;CH471177;CH471177;CH471177;BC018778;
KDM1A		O60341	Lysine-specific histone demethylase 1A	Lysine-specific histone demethylase 1A (EC 1.-.-.-) (BRAF35-HDAC complex protein BHC110) (Flavin-containing amine oxidase domain-containing protein 2)	KDM1A	KDM1A AOF2 KDM1 KIAA0601 LSD1	Homo sapiens (Human)	852	NP_001009999.1 [O60341-2];NP_055828.2 [O60341-1];	AB011173;BC016639;BC025362;BC040194;BC048134;AL833812;
KIAA0564		A3KMH1	von Willebrand factor A domain-containing protein 8	von Willebrand factor A domain-containing protein 8 (PEX7-binding protein 2) (P7BP2)	VWA8	VWA8 KIAA0564	Homo sapiens (Human)	1905	NP_001009814.1 [A3KMH1-2];NP_055873.1 [A3KMH1-1];XP_016875963.1;	BC042924;BC053674;BC131802;AB011136;AL834181;
KIF13A		Q9H1H9	Kinesin-like protein KIF13A	Kinesin-like protein KIF13A (Kinesin-like protein RBKIN)	KI13A	KIF13A RBKIN	Homo sapiens (Human)	1805	NP_001099036.1 [Q9H1H9-2];NP_001099037.1 [Q9H1H9-4];NP_001099038.1 [Q9H1H9-3];NP_001230352.1 [Q9H1H9-5];NP_071396.4 [Q9H1H9-1];	AJ291578;AJ291579;AY014403;AY014404;BC127115;BC127116;
KIF16B		Q96L93	Kinesin-like protein KIF16B	Kinesin-like protein KIF16B (Sorting nexin-23)	KI16B	KIF16B C20orf23 KIAA1590 SNX23	Homo sapiens (Human)	1317	NP_001186794.1;NP_001186795.1 [Q96L93-2];NP_078980.3 [Q96L93-1];XP_016883415.1 [Q96L93-6];	AB046810;BX647572;BX648426;AY166853;CH471133;BC034984;BC110317;BC150261;AY044654;AK000142;AK026698;
KIF5B		P33176	Kinesin-1 heavy chain	Kinesin-1 heavy chain (Conventional kinesin heavy chain) (Ubiquitous kinesin heavy chain) (UKHC)	KINH	KIF5B KNS KNS1	Homo sapiens (Human)	963	NP_004512.1;	X65873;BC126279;BC126281;
KLC2		Q9H0B6	Kinesin light chain 2	Kinesin light chain 2 (KLC 2)	KLC2	KLC2	Homo sapiens (Human)	622	NP_001128246.1 [Q9H0B6-2];NP_001128247.1 [Q9H0B6-1];NP_001128248.1 [Q9H0B6-1];NP_001305663.1 [Q9H0B6-1];NP_073733.1 [Q9H0B6-1];XP_005274240.1 [Q9H0B6-1];	AL136864;AK022449;AK022907;AK094593;AK315725;BC034373;
KMO		O15229	Kynurenine 3-monooxygenase	Kynurenine 3-monooxygenase (EC 1.14.13.9) (Kynurenine 3-hydroxylase)	KMO	KMO	Homo sapiens (Human)	486	NP_003670.2 [O15229-1];	Y13153;AF056032;
KPNA1		P52294	Importin subunit alpha-5	Importin subunit alpha-5 (Karyopherin subunit alpha-1) (Nucleoprotein interactor 1) (NPI-1) (RAG cohort protein 2) (SRP1-beta) [Cleaved into: Importin subunit alpha-5, N-terminally processed]	IMA5	KPNA1 RCH2	Homo sapiens (Human)	538	NP_002255.3;XP_005247494.1;	S75295;BT006959;CR456743;CH471052;CH471052;BC002374;BC003009;
KPNA2		P52292	Importin subunit alpha-1	Importin subunit alpha-1 (Karyopherin subunit alpha-2) (RAG cohort protein 1) (SRP1-alpha)	IMA1	KPNA2 RCH1 SRP1	Homo sapiens (Human)	529	NP_001307540.1;NP_002257.1;	U28386;AJ303086;BT006665;CH471099;BC005978;BC067848;BC146905;U09559;
KPNA6		O60684	Importin subunit alpha-7	Importin subunit alpha-7 (Karyopherin subunit alpha-6)	IMA7	KPNA6 IPOA7	Homo sapiens (Human)	536	NP_036448.1;	AF060543;AK315490;BT009843;CH471059;CH471059;BC020520;
KRTAP13-2		Q52LG2	Keratin-associated protein 13-2	Keratin-associated protein 13-2	KR132	KRTAP13-2 KAP13.2	Homo sapiens (Human)	175	NP_853652.1;	AB096938;BC093934;BC093936;
KRTAP3-3		Q9BYR6	Keratin-associated protein 3-3	Keratin-associated protein 3-3 (High sulfur keratin-associated protein 3.3) (Keratin-associated protein 3.3)	KRA33	KRTAP3-3 KAP3.3 KRTAP3.3	Homo sapiens (Human)	98	NP_149441.1;	AJ406933;BC069099;BC069448;BC093845;BC093847;
KYNU		Q16719	Kynureninase	Kynureninase (EC 3.7.1.3) (L-kynurenine hydrolase)	KYNU	KYNU	Homo sapiens (Human)	465	NP_001028170.1 [Q16719-2];NP_001186170.1 [Q16719-1];NP_003928.1 [Q16719-1];XP_016860706.1 [Q16719-2];	U57721;AK315343;CR457423;CH471058;CH471058;CH471058;BC000879;
LAGE3		Q14657	EKC/KEOPS complex subunit LAGE3	EKC/KEOPS complex subunit LAGE3 (L antigen family member 3) (Protein ESO-3) (Protein ITBA2)	LAGE3	LAGE3 DXS9879E ESO3 ITBA2	Homo sapiens (Human)	143	NP_006005.2;	BC015744;BC062330;X92896;
LAMA5		O15230	Laminin subunit alpha-5	Laminin subunit alpha-5 (Laminin-10 subunit alpha) (Laminin-11 subunit alpha) (Laminin-15 subunit alpha)	LAMA5	LAMA5 KIAA0533 KIAA1907	Homo sapiens (Human)	3695	NP_005551.3 [O15230-1];	AF443072;BC085017;AB067494;AB011105;Z95636;
LAMB1		P07942	Laminin subunit beta-1	Laminin subunit beta-1 (Laminin B1 chain) (Laminin-1 subunit beta) (Laminin-10 subunit beta) (Laminin-12 subunit beta) (Laminin-2 subunit beta) (Laminin-6 subunit beta) (Laminin-8 subunit beta)	LAMB1	LAMB1	Homo sapiens (Human)	1786	NP_002282.2;	M61951;M58147;M61917;M61918;M61921;M61922;M61923;M61924;M61925;M61926;M61927;M61928;M61929;M61930;M61931;M61932;M61933;M61934;M61935;M61936;M61938;M61939;M61940;M61941;M61942;M61943;M61944;M61945;M61946;M61947;M61948;M61949;M61950;M55370;M55378;M55365;M55371;M55372;M55373;M55374;M55375;M55376;M55344;M55345;M55346;M55347;M55348;M55349;M55350;M55351;M55352;M55353;M55355;M55356;M55357;M55358;M55359;M55360;M55361;M55362;M55363;M55364;M55366;M55367;M55368;M55369;M61916;CH236947;BC113455;M20206;
LAMTOR1		Q6IAA8	Ragulator complex protein LAMTOR1	Ragulator complex protein LAMTOR1 (Late endosomal/lysosomal adaptor and MAPK and MTOR activator 1) (Lipid raft adaptor protein p18) (Protein associated with DRMs and endosomes) (p27Kip1-releasing factor from RhoA) (p27RF-Rho)	LTOR1	LAMTOR1 C11orf59 PDRO PP7157	Homo sapiens (Human)	161	NP_060377.1;	AF289583;CR457247;AK000632;BC001706;
LAMTOR2		Q9Y2Q5	Ragulator complex protein LAMTOR2	Ragulator complex protein LAMTOR2 (Endosomal adaptor protein p14) (Late endosomal/lysosomal Mp1-interacting protein) (Late endosomal/lysosomal adaptor and MAPK and MTOR activator 2) (Mitogen-activated protein-binding protein-interacting protein) (MAPBP-interacting protein) (Roadblock domain-containing protein 3)	LTOR2	LAMTOR2 MAPBPIP ROBLD3 HSPC003	Homo sapiens (Human)	125	NP_001138736.1 [Q9Y2Q5-3];NP_054736.1 [Q9Y2Q5-1];	AF070659;BC024190;
LAMTOR3		Q9UHA4	Ragulator complex protein LAMTOR3	Ragulator complex protein LAMTOR3 (Late endosomal/lysosomal adaptor and MAPK and MTOR activator 3) (MEK-binding partner 1) (Mp1) (Mitogen-activated protein kinase kinase 1-interacting protein 1) (Mitogen-activated protein kinase scaffold protein 1)	LTOR3	LAMTOR3 MAP2K1IP1 MAPKSP1 PRO2783	Homo sapiens (Human)	124	NP_001230665.1 [Q9UHA4-2];NP_068805.1 [Q9UHA4-1];	AF201947;AF130115;AK311755;CH471057;BC026245;
LARP4		Q71RC2	La-related protein 4	La-related protein 4 (La ribonucleoprotein domain family member 4)	LARP4	LARP4 PP13296	Homo sapiens (Human)	724	NP_001164279.1 [Q71RC2-6];NP_001317344.1 [Q71RC2-4];NP_443111.4 [Q71RC2-1];NP_954658.2 [Q71RC2-3];NP_954660.1 [Q71RC2-5];XP_005268670.1;XP_011536140.1;XP_011536141.1;XP_011536142.1;XP_011536143.1;XP_016874240.1;XP_016874241.1;XP_016874242.1;XP_016874243.1;	AK055521;AK125113;AK291746;AF370416;CR936626;CH471111;CH471111;
LARP7		Q4G0J3	La-related protein 7	La-related protein 7 (La ribonucleoprotein domain family member 7) (P-TEFb-interaction protein for 7SK stability) (PIP7S)	LARP7	LARP7 HDCMA18P	Homo sapiens (Human)	582	NP_001253968.1 [Q4G0J3-3];NP_056269.1 [Q4G0J3-1];NP_057732.2 [Q4G0J3-1];	EU667388;AF068284;CH471057;BC066945;BC107709;AL049996;
LCE2B		O14633	Late cornified envelope protein 2B	Late cornified envelope protein 2B (Late envelope protein 10) (Skin-specific protein Xp5) (Small proline-rich-like epidermal differentiation complex protein 1B)	LCE2B	LCE2B LEP10 SPRL1B XP5	Homo sapiens (Human)	110	NP_055172.1;	AF005080;CH471121;
LDHA		P00338	L-lactate dehydrogenase A chain	L-lactate dehydrogenase A chain (LDH-A) (EC 1.1.1.27) (Cell proliferation-inducing gene 19 protein) (LDH muscle subunit) (LDH-M) (Renal carcinoma antigen NY-REN-59)	LDHA	LDHA PIG19	Homo sapiens (Human)	332	NP_001128711.1 [P00338-4];NP_001158886.1 [P00338-3];NP_001158887.1 [P00338-2];NP_001158888.1 [P00338-5];NP_005557.1 [P00338-1];	X02152;X03077;X03078;X03079;X03080;X03081;X03082;X03083;AY423727;AK130587;AK296667;AK298834;CR456775;CR541714;AK223078;CH471064;CH471064;BC067223;S66853;
LEO1		Q8WVC0	RNA polymerase-associated protein LEO1	RNA polymerase-associated protein LEO1 (Replicative senescence down-regulated leo1-like protein)	LEO1	LEO1 RDL	Homo sapiens (Human)	666	NP_001273359.1 [Q8WVC0-2];NP_620147.1 [Q8WVC0-1];	AY302186;AK055762;BC018147;
LEPREL2		Q8IVL6	Prolyl 3-hydroxylase 3	Prolyl 3-hydroxylase 3 (EC 1.14.11.7) (Leprecan-like protein 2) (Protein B)	P3H3	P3H3 LEPREL2	Homo sapiens (Human)	736	NP_055077.2 [Q8IVL6-1];	U47924;U47926;AJ430349;BC017217;BC067251;BC080630;
LGALS7		P47929	Galectin-7	Galectin-7 (Gal-7) (HKL-14) (PI7) (p53-induced gene 1 protein)	LEG7	LGALS7 PIG1; LGALS7B	Homo sapiens (Human)	136	NP_001035972.1;NP_002298.1;	L07769;U06643;CR456917;CH471126;CH471126;BC042911;BC061588;BC073743;
LIG1		P18858	DNA ligase 1	DNA ligase 1 (EC 6.5.1.1) (DNA ligase I) (Polydeoxyribonucleotide synthase [ATP] 1)	DNLI1	LIG1	Homo sapiens (Human)	919	NP_000225.1 [P18858-1];NP_001275992.1 [P18858-3];NP_001275993.1;NP_001307899.1;NP_001307900.1;	M36067;AF527418;AK300370;AK314210;CH471177;BC108318;BC110622;
LIMA1		Q9UHB6	LIM domain and actin-binding protein 1	LIM domain and actin-binding protein 1 (Epithelial protein lost in neoplasm)	LIMA1	LIMA1 EPLIN SREBP3 PP624	Homo sapiens (Human)	759	NP_001107018.1 [Q9UHB6-4];NP_001107019.1 [Q9UHB6-5];NP_001230704.1 [Q9UHB6-3];NP_057441.1 [Q9UHB6-1];XP_011536757.1 [Q9UHB6-4];XP_016874919.1 [Q9UHB6-3];	AF198454;AF198455;AF157325;AL136911;AK000372;AK000335;AK023649;AK000057;AK314447;AB209512;CH471111;BC001247;BC010664;BC110815;BC136763;AF218025;
LIMCH1		Q9UPQ0	LIM and calponin homology domains-containing protein 1	LIM and calponin homology domains-containing protein 1	LIMC1	LIMCH1 KIAA1102	Homo sapiens (Human)	1083	NP_001106188.1 [Q9UPQ0-2];NP_001106189.1 [Q9UPQ0-10];NP_001106190.1 [Q9UPQ0-6];NP_001106191.1 [Q9UPQ0-9];NP_001276051.1 [Q9UPQ0-4];NP_001276053.1 [Q9UPQ0-5];NP_001317601.1;NP_001317603.1;NP_001317713.1;NP_001317715.1 [Q9UPQ0-8];NP_055803.2 [Q9UPQ0-1];	AB029025;AL831962;BX537916;CR749205;CR933645;CR936601;CR936610;BC023546;BC029735;BC095394;
LMAN2L		Q9H0V9	VIP36-like protein	VIP36-like protein (Lectin mannose-binding 2-like) (LMAN2-like protein)	LMA2L	LMAN2L VIPL PSEC0028 UNQ368/PRO704	Homo sapiens (Human)	348	NP_001135764.1 [Q9H0V9-2];NP_001309275.1 [Q9H0V9-3];NP_001309276.1;NP_001309279.1;NP_001309280.1;NP_001309283.1 [Q9H0V9-3];NP_110432.1 [Q9H0V9-1];	AJ549957;AL136617;AY358929;AK299740;AK222828;AK075347;BX648002;AC068539;CH471207;CH471207;BC000347;BC005822;BC005862;BC067265;
LRBA		P50851	Lipopolysaccharide-responsive and beige-like anchor protein	Lipopolysaccharide-responsive and beige-like anchor protein (Beige-like protein) (CDC4-like protein)	LRBA	LRBA BGL CDC4L LBA	Homo sapiens (Human)	2863	NP_001186211.2 [P50851-2];NP_006717.2 [P50851-1];XP_011530736.1 [P50851-1];	AF216648;AF217149;AF467287;AC093748;AC097373;M83822;
LRP2		P98164	Low-density lipoprotein receptor-related protein 2	Low-density lipoprotein receptor-related protein 2 (LRP-2) (Glycoprotein 330) (gp330) (Megalin)	LRP2	LRP2	Homo sapiens (Human)	4655	NP_004516.2;	U33837;U04441;S73145;
LRRC1		Q9BTT6	Leucine-rich repeat-containing protein 1	Leucine-rich repeat-containing protein 1 (LANO adapter protein) (LAP and no PDZ protein)	LRRC1	LRRC1 LANO	Homo sapiens (Human)	524	NP_060684.4 [Q9BTT6-1];XP_011513028.1 [Q9BTT6-1];	AF359380;AF332199;AK021896;AK001637;CH471081;BC003193;
LRRFIP1		Q32MZ4	Leucine-rich repeat flightless-interacting protein 1	Leucine-rich repeat flightless-interacting protein 1 (LRR FLII-interacting protein 1) (GC-binding factor 2) (TAR RNA-interacting protein)	LRRF1	LRRFIP1 GCF2 TRIP	Homo sapiens (Human)	808	NP_001131022.1 [Q32MZ4-4];NP_001131024.1 [Q32MZ4-1];NP_001131025.1 [Q32MZ4-3];NP_004726.2 [Q32MZ4-2];	U69609;AJ223075;AC012076;BC001385;BC108913;BC108914;AF115510;
LSM2		Q9Y333	U6 snRNA-associated Sm-like protein LSm2	U6 snRNA-associated Sm-like protein LSm2 (Protein G7b) (Small nuclear ribonuclear protein D homolog) (snRNP core Sm-like protein Sm-x5)	LSM2	LSM2 C6orf28 G7B	Homo sapiens (Human)	95	NP_067000.1;	AF182288;AJ245416;AF196468;AF134726;BA000025;AF136977;CR542146;CR542157;CH471081;BC009192;
LSM3		P62310	U6 snRNA-associated Sm-like protein LSm3	U6 snRNA-associated Sm-like protein LSm3	LSM3	LSM3 MDS017	Homo sapiens (Human)	102	NP_055278.1;	AJ238095;AF182289;AF182418;CR457185;CH471055;BC007055;
LSM6		P62312	U6 snRNA-associated Sm-like protein LSm6	U6 snRNA-associated Sm-like protein LSm6	LSM6	LSM6	Homo sapiens (Human)	80	NP_009011.1;XP_016863161.1;XP_016863162.1;	AJ238098;AF182292;AK312126;AC097372;CH471056;CH471056;CH471056;BC016026;
LZIC		Q8WZA0	Protein LZIC	Protein LZIC (Leucine zipper and CTNNBIP1 domain-containing protein) (Leucine zipper and ICAT homologous domain-containing protein)	LZIC	LZIC	Homo sapiens (Human)	190	NP_001303902.1 [Q8WZA0-1];NP_001303903.1 [Q8WZA0-2];NP_115744.2 [Q8WZA0-1];	AB060688;AK304348;AK312550;CH471130;BC007240;BC063443;
LZTFL1		Q9NQ48	Leucine zipper transcription factor-like protein 1	Leucine zipper transcription factor-like protein 1	LZTL1	LZTFL1	Homo sapiens (Human)	299	NP_001263307.1 [Q9NQ48-2];NP_001263308.1 [Q9NQ48-3];NP_065080.1 [Q9NQ48-1];XP_011532140.1 [Q9NQ48-2];XP_016862133.1;	AJ289880;AJ297351;BX640604;AK093705;AK303416;CH471055;CH471055;BC025988;BC042483;
LYPD3		O95274	Ly6/PLAUR domain-containing protein 3	Ly6/PLAUR domain-containing protein 3 (GPI-anchored metastasis-associated protein C4.4A homolog) (Matrigel-induced gene C4 protein) (MIG-C4)	LYPD3	LYPD3 C4.4A UNQ491/PRO1007	Homo sapiens (Human)	346	NP_055215.2;	AF082889;AJ223603;AY359006;AC018758;BC039167;
LYPLA1		O75608	Acyl-protein thioesterase 1	Acyl-protein thioesterase 1 (APT-1) (hAPT1) (EC 3.1.2.-) (Lysophospholipase 1) (Lysophospholipase I) (LPL-I) (LysoPLA I)	LYPA1	LYPLA1 APT1 LPL1	Homo sapiens (Human)	230	NP_001266285.1;NP_001266286.1 [O75608-2];NP_001266287.1;NP_001266288.1;NP_001266289.1;NP_006321.1 [O75608-1];	AF081281;AF291053;AF077198;AF077199;BC008652;BC010397;AF035293;
LYZ		P61626	Lysozyme C	Lysozyme C (EC 3.2.1.17) (1,4-beta-N-acetylmuramidase C)	LYSC	LYZ LZM	Homo sapiens (Human)	148	NP_000230.1;	M21119;J03801;M19045;X14008;U25677;BC004147;
MACROD1		Q9BQ69	ADP-ribose glycohydrolase MACROD1	ADP-ribose glycohydrolase MACROD1 (MACRO domain-containing protein 1) (O-acetyl-ADP-ribose deacetylase MACROD1) (EC 3.1.1.106) (Protein LRP16) ([Protein ADP-ribosylaspartate] hydrolase MACROD1) (EC 3.2.2.-) ([Protein ADP-ribosylglutamate] hydrolase MACROD1) (EC 3.2.2.-)	MACD1	MACROD1 LRP16	Homo sapiens (Human)	325	NP_054786.2;	AF202922;BC000270;BC003188;BC007297;BC008316;
MAN2A1		Q16706	Alpha-mannosidase 2	Alpha-mannosidase 2 (EC 3.2.1.114) (Golgi alpha-mannosidase II) (AMan II) (Man II) (Mannosidase alpha class 2A member 1) (Mannosyl-oligosaccharide 1,3-1,6-alpha-mannosidase)	MA2A1	MAN2A1 MANA2	Homo sapiens (Human)	1144	NP_002363.2;	U31520;D63998;
MANBAL		Q9NQG1	Protein MANBAL	Protein MANBAL	MANBL	MANBAL	Homo sapiens (Human)	85	NP_001003897.1;NP_071360.1;XP_016883495.1;XP_016883496.1;	AK292971;CH471077;CH471077;BC014672;BC016822;
MANF		P55145	Mesencephalic astrocyte-derived neurotrophic factor	Mesencephalic astrocyte-derived neurotrophic factor (Arginine-rich protein) (Protein ARMET)	MANF	MANF ARMET ARP	Homo sapiens (Human)	182	NP_006001.4;	M83751;BT007110;BC007282;BC113588;BC113590;
MAOA		P21397	Amine oxidase [flavin-containing] A	Amine oxidase [flavin-containing] A (EC 1.4.3.4) (Monoamine oxidase type A) (MAO-A)	AOFA	MAOA	Homo sapiens (Human)	527	NP_000231.1 [P21397-1];NP_001257387.1 [P21397-2];	M69226;M68840;M68857;M68843;M68844;M68845;M68846;M68847;M68848;M68849;M68850;M68851;M68852;M68853;M68854;M68855;M68856;AK293926;BC008064;M89636;S81371;S72704;
MAPT		P10636	Microtubule-associated protein tau	Microtubule-associated protein tau (Neurofibrillary tangle protein) (Paired helical filament-tau) (PHF-tau)	TAU	MAPT MAPTL MTBT1 TAU	Homo sapiens (Human)	758	NP_001116538.2 [P10636-9];NP_001116539.1 [P10636-7];NP_001190181.1 [P10636-5];NP_005901.2 [P10636-8];NP_058518.1 [P10636-6];NP_058519.3 [P10636-1];NP_058525.1 [P10636-2];	J03778;X14474;AF047863;AF027491;AF047856;AF047857;AF027492;AF047858;AF027493;AF047859;AF047860;AF047862;AF027494;AF027495;AF027496;AF027491;AF027492;AF027493;AF047860;AF047862;AF027495;AF027496;AF047863;AF027491;AF047856;AF047857;AF027492;AF027493;AF047860;AF047862;AF027494;AF027495;AF027496;AF047863;AY730549;BT006772;BC000558;BC098281;BC099721;BC101936;BC114504;BC114948;AY526356;M25298;BN000503;
MARK2		Q7KZI7	Serine/threonine-protein kinase MARK2	Serine/threonine-protein kinase MARK2 (EC 2.7.11.1) (EC 2.7.11.26) (ELKL motif kinase 1) (EMK-1) (MAP/microtubule affinity-regulating kinase 2) (PAR1 homolog) (PAR1 homolog b) (Par-1b) (Par1b)	MARK2	MARK2 EMK1	Homo sapiens (Human)	788	NP_001034558.2 [Q7KZI7-1];NP_001156768.1 [Q7KZI7-5];NP_001156769.1 [Q7KZI7-15];NP_004945.4 [Q7KZI7-16];NP_059672.2 [Q7KZI7-14];	X97630;AB188493;BT007342;BC008771;BC084540;AF387638;Z25427;
MB		P02144	Myoglobin	Myoglobin	MYG	MB	Homo sapiens (Human)	154	NP_005359.1;NP_976311.1;NP_976312.1;XP_005261662.1;	X00371;X00372;X00373;M14603;M10090;M14602;CR456516;CR541949;DQ003030;AL022334;AL049747;BC014547;
MBOAT2		Q6ZWT7	Lysophospholipid acyltransferase 2	Lysophospholipid acyltransferase 2 (LPLAT 2) (EC 2.3.1.-) (1-acylglycerophosphate O-acyltransferase) (EC 2.3.1.51) (1-acylglycerophosphoethanolamine O-acyltransferase) (EC 2.3.1.n7) (Lysophosphatidic acid acyltransferase) (LPAAT) (Lyso-PA acyltransferase) (Lysophosphatidylethanolamine acyltransferase) (LPEAT) (Lyso-PE acyltransferase) (Membrane-bound O-acyltransferase domain-containing protein 2) (O-acyltransferase domain-containing protein 2)	MBOA2	MBOAT2 OACT2	Homo sapiens (Human)	520	NP_001308194.1;NP_001308195.1;NP_001308196.1;NP_620154.2;	AB305044;AK027321;BC016005;BC146871;BC157827;AK074779;
MCTS1		Q9ULC4	Malignant T-cell-amplified sequence 1	Malignant T-cell-amplified sequence 1 (MCT-1) (Multiple copies T-cell malignancies)	MCTS1	MCTS1 MCT1	Homo sapiens (Human)	181	NP_001131026.1 [Q9ULC4-3];NP_054779.1 [Q9ULC4-1];	AB034206;AY364258;AK294834;AK311993;CH471107;BC001013;BC095461;
MECP2		P51608	Methyl-CpG-binding protein 2	Methyl-CpG-binding protein 2 (MeCp-2 protein) (MeCp2)	MECP2	MECP2	Homo sapiens (Human)	486	NP_001104262.1 [P51608-2];NP_001303266.1;NP_004983.1 [P51608-1];	L37298;X99686;AJ132917;AF158180;Y12643;AY541280;BX538060;AF030876;BC011612;X89430;X94628;
MED23		Q9ULK4	Mediator of RNA polymerase II transcription subunit 23	Mediator of RNA polymerase II transcription subunit 23 (Activator-recruited cofactor 130 kDa component) (ARC130) (Cofactor required for Sp1 transcriptional activation subunit 3) (CRSP complex subunit 3) (Mediator complex subunit 23) (Protein sur-2 homolog) (hSur-2) (Transcriptional coactivator CRSP130) (Vitamin D3 receptor-interacting protein complex 130 kDa component) (DRIP130)	MED23	MED23 ARC130 CRSP3 DRIP130 KIAA1216 SUR2	Homo sapiens (Human)	1368	NP_001257450.1 [Q9ULK4-4];NP_001257451.1 [Q9ULK4-5];NP_004821.2 [Q9ULK4-1];NP_057063.2 [Q9ULK4-3];	AF105332;AF135022;AF104255;EU392526;AB033042;AL136776;CH471051;BC060759;
MFAP4		P55083	Microfibril-associated glycoprotein 4	Microfibril-associated glycoprotein 4	MFAP4	MFAP4	Homo sapiens (Human)	255	NP_001185624.1 [P55083-2];NP_002395.1 [P55083-1];	L38486;AK293056;AK304528;CH471212;CH471212;BC062415;
MICAL1		Q8TDZ2	[F-actin]-monooxygenase MICAL1	[F-actin]-monooxygenase MICAL1 (EC 1.14.13.225) (Molecule interacting with CasL protein 1) (MICAL-1) (NEDD9-interacting protein with calponin homology and LIM domains)	MICA1	MICAL1 MICAL NICAL	Homo sapiens (Human)	1067	NP_001152763.1 [Q8TDZ2-2];NP_001273542.1 [Q8TDZ2-4];NP_073602.3 [Q8TDZ2-1];	AB048948;AK024500;AK021999;AK025392;AK296284;CH471051;CH471051;BC009972;BC042144;BC052983;AL122098;
MIEN1		Q9BRT3	Migration and invasion enhancer 1	Migration and invasion enhancer 1 (HBV X-transactivated gene 4 protein) (HBV XAg-transactivated protein 4) (Protein C35)	MIEN1	MIEN1 C17orf37 RDX12 XTP4	Homo sapiens (Human)	115	NP_001317135.1;NP_115715.3;	AY508814;AF490253;BC006006;
MIPEP		Q99797	Mitochondrial intermediate peptidase	Mitochondrial intermediate peptidase (MIP) (EC 3.4.24.59)	MIPEP	MIPEP MIP	Homo sapiens (Human)	713	NP_005923.2;	U80034;AK291923;BC009934;
MLPH		Q9BV36	Melanophilin	Melanophilin (Exophilin-3) (Slp homolog lacking C2 domains a) (SlaC2-a) (Synaptotagmin-like protein 2a)	MELPH	MLPH SLAC2A	Homo sapiens (Human)	600	NP_001035932.1 [Q9BV36-2];NP_001268402.1 [Q9BV36-3];NP_001268403.1 [Q9BV36-5];NP_077006.1 [Q9BV36-1];	AK022207;AK094168;AK296745;CH471063;BC001653;BC051269;
MMS19		Q96T76	MMS19 nucleotide excision repair protein homolog	MMS19 nucleotide excision repair protein homolog (hMMS19) (MET18 homolog) (MMS19-like protein)	MMS19	MMS19 MMS19L	Homo sapiens (Human)	1030	NP_001276332.1 [Q96T76-9];NP_001276333.1;NP_001276334.1 [Q96T76-1];NP_001317057.1 [Q96T76-5];NP_071757.4 [Q96T76-1];XP_016872013.1;	AJ306408;AF357881;AF319947;AK027710;AK056244;AK056581;AK298995;AK304287;AY974244;CH471066;CH471066;CH471066;BC002692;BC006575;BC009396;BC080532;BC117129;
MMTAG2		Q9BU76	Multiple myeloma tumor-associated protein 2	Multiple myeloma tumor-associated protein 2 (hMMTAG2)	MMTA2	MMTAG2 C1orf35	Homo sapiens (Human)	263	NP_077295.1 [Q9BU76-1];	AY137773;AK123377;AK126087;BC002843;BC062585;
MOB1B		Q7L9L4	MOB kinase activator 1B	MOB kinase activator 1B (Mob1 homolog 1A) (Mob1A) (Mob1B) (Mps one binder kinase activator-like 1A)	MOB1B	MOB1B MOB4A MOBKL1A	Homo sapiens (Human)	216	NP_001231695.1 [Q7L9L4-2];NP_775739.1 [Q7L9L4-1];XP_005265766.1 [Q7L9L4-2];	AJ577473;AK299481;AK313513;CH471057;BC038112;
MOB4		Q9Y3A3	MOB-like protein phocein	MOB-like protein phocein (2C4D) (Class II mMOB1) (Mob1 homolog 3) (Mob3) (Mps one binder kinase activator-like 3) (Preimplantation protein 3)	PHOCN	MOB4 MOB3 MOBKL3 PHOCN PREI3 CGI-95	Homo sapiens (Human)	225	NP_001094289.1 [Q9Y3A3-3];NP_001191023.1 [Q9Y3A3-2];NP_056202.2 [Q9Y3A3-1];NP_955776.1 [Q9Y3A3-2];	AB015441;AF093825;AJ580638;AF151853;AF250319;AL080070;AK027043;AK292938;AK297514;CR457371;AC020550;CH471063;CH471063;BC005237;
MOCS3		O95396	Adenylyltransferase and sulfurtransferase MOCS3	Adenylyltransferase and sulfurtransferase MOCS3 (Molybdenum cofactor synthesis protein 3) (Molybdopterin synthase sulfurylase) (MPT synthase sulfurylase) [Includes: Molybdopterin-synthase adenylyltransferase (EC 2.7.7.80) (Adenylyltransferase MOCS3) (Sulfur carrier protein MOCS2A adenylyltransferase); Molybdopterin-synthase sulfurtransferase (EC 2.8.1.11) (Sulfur carrier protein MOCS2A sulfurtransferase) (Sulfurtransferase MOCS3)]	MOCS3	MOCS3 UBA4	Homo sapiens (Human)	460	NP_055299.1;	AF102544;BC015939;
MON2		Q7Z3U7	Protein MON2 homolog	Protein MON2 homolog (Protein SF21)	MON2	MON2 KIAA1040 SF21	Homo sapiens (Human)	1717	NP_001265398.1 [Q7Z3U7-2];NP_001265399.1 [Q7Z3U7-5];NP_055841.2 [Q7Z3U7-1];XP_016874530.1;	AB017814;AB028963;AK092646;AL834320;BX537415;AL833066;BC136621;BC141817;BC142710;BC151241;
MOV10		Q9HCE1	Helicase MOV-10	Helicase MOV-10 (EC 3.6.4.13) (Armitage homolog) (Moloney leukemia virus 10 protein)	MOV10	MOV10 KIAA1631	Homo sapiens (Human)	1003	NP_001123551.1 [Q9HCE1-1];NP_001273001.1;NP_001308253.1 [Q9HCE1-1];NP_066014.1 [Q9HCE1-1];XP_005270926.1;XP_005270927.1;XP_016856807.1;	AB046851;AK074174;BC002548;BC004499;BC009312;
MPG		P29372	DNA-3-methyladenine glycosylase	DNA-3-methyladenine glycosylase (EC 3.2.2.21) (3-alkyladenine DNA glycosylase) (3-methyladenine DNA glycosidase) (ADPG) (N-methylpurine-DNA glycosylase)	3MG	MPG AAG ANPG MID1	Homo sapiens (Human)	298	NP_001015052.1 [P29372-4];NP_001015054.1 [P29372-5];NP_002425.2 [P29372-1];	M74905;L10752;AY258284;AY305873;AF499437;AE006462;Z69720;Z69720;CH471112;BC014991;S51033;X56528;M71215;M99626;
MPI		P34949	Mannose-6-phosphate isomerase	Mannose-6-phosphate isomerase (EC 5.3.1.8) (Phosphohexomutase) (Phosphomannose isomerase) (PMI)	MPI	MPI PMI1	Homo sapiens (Human)	423	NP_001276085.1;NP_001276086.1 [P34949-2];NP_002426.1 [P34949-1];	X76057;AF227218;AF227216;AF227217;AK292374;CH471136;BC017351;BC046357;
MRC2		Q9UBG0	C-type mannose receptor 2	C-type mannose receptor 2 (C-type lectin domain family 13 member E) (Endocytic receptor 180) (Macrophage mannose receptor 2) (Urokinase-type plasminogen activator receptor-associated protein) (UPAR-associated protein) (Urokinase receptor-associated protein) (CD antigen CD280)	MRC2	MRC2 CLEC13E ENDO180 KIAA0709 UPARAP	Homo sapiens (Human)	1479	NP_006030.2;	AF107292;AF134838;AB014609;CH471109;CH471109;BC146647;BC150212;BC153884;
MT-CYB		P00156	Cytochrome b	Cytochrome b (Complex III subunit 3) (Complex III subunit III) (Cytochrome b-c1 complex subunit 3) (Ubiquinol-cytochrome-c reductase complex cytochrome b subunit)	CYB	MT-CYB COB CYTB MTCYB	Homo sapiens (Human)	380	YP_003024038.1;	V00662;J01415;U09500;D38112;AF346963;AF346964;AF346965;AF346966;AF346967;AF346968;AF346969;AF346970;AF346971;AF346972;AF346973;AF346974;AF346975;AF346976;AF346977;AF346978;AF346979;AF346980;AF346981;AF346982;AF346983;AF346984;AF346985;AF346986;AF346987;AF346988;AF346989;AF346990;AF346991;AF346992;AF346993;AF346994;AF346995;AF346996;AF346997;AF346998;AF346999;AF347000;AF347001;AF347002;AF347003;AF347004;AF347005;AF347006;AF347007;AF347008;AF347009;AF347010;AF347011;AF347012;AF347013;AF347014;AF347015;AF381981;AF381982;AF381983;AF381984;AF381985;AF381986;AF381987;AF381988;AF381989;AF381990;AF381991;AF381992;AF381993;AF381994;AF381995;AF381996;AF381997;AF381998;AF381999;AF382000;AF382001;AF382002;AF382003;AF382004;AF382005;AF382006;AF382007;AF382008;AF382009;AF382010;AF382011;AF382012;AF382013;AF465942;AF465945;AF465946;AF465947;AF465948;AF465949;AF465953;AF465956;AF465968;AF465971;AF465972;AF465973;AF465974;AF465975;AF465977;M28016;
MTX2		O75431	Metaxin-2	Metaxin-2 (Mitochondrial outer membrane import complex protein 2)	MTX2	MTX2	Homo sapiens (Human)	263	NP_001006636.1 [O75431-2];NP_001306026.1;NP_001306027.1;NP_006545.1 [O75431-1];	AF053551;AK289359;AK303564;AC016739;AC073069;CH471058;CH471058;BC017271;BC067831;BC088359;
MUC5B		Q9HC84	Mucin-5B	Mucin-5B (MUC-5B) (Cervical mucin) (High molecular weight salivary mucin MG1) (Mucin-5 subtype B, tracheobronchial) (Sublingual gland mucin)	MUC5B	MUC5B MUC5	Homo sapiens (Human)	5762	NP_002449.2;	AF107890;AF086604;AJ004862;X74955;Z72496;U63836;U78551;AH006676;U95031;Y09788;
MUC6		Q6W4X9	Mucin-6	Mucin-6 (MUC-6) (Gastric mucin-6)	MUC6	MUC6	Homo sapiens (Human)	2439	NP_005952.2;	AY312160;AY458429;AY500284;L07517;AK096772;U97698;
MX1		P20591	Interferon-induced GTP-binding protein Mx1	Interferon-induced GTP-binding protein Mx1 (Interferon-induced protein p78) (IFI-78K) (Interferon-regulated resistance GTP-binding protein MxA) (Myxoma resistance protein 1) (Myxovirus resistance protein 1) [Cleaved into: Interferon-induced GTP-binding protein Mx1, N-terminally processed]	MX1	MX1	Homo sapiens (Human)	662	NP_001138397.1 [P20591-1];NP_001171517.1 [P20591-1];NP_001269849.1 [P20591-2];NP_002453.2 [P20591-1];XP_005261035.1 [P20591-1];XP_005261036.1 [P20591-1];XP_005261037.1 [P20591-1];XP_005261038.1 [P20591-1];XP_005261039.1 [P20591-1];XP_011527870.1 [P20591-1];XP_016883838.1 [P20591-1];XP_016883839.1 [P20591-1];	M30817;M33882;AF135187;AK096355;AK315465;AL163285;CH471079;CH471079;CH471079;CH471079;CH471079;BC014222;BC032602;AY186254;
MYEOV2		Q8WXC6	COP9 signalosome complex subunit 9	COP9 signalosome complex subunit 9 (CSN acidic protein) (CSNAP) (Myeloma-overexpressed gene 2 protein)	CSN9	COPS9 MYEOV2	Homo sapiens (Human)	57	NP_001156896.1 [Q8WXC6-2];NP_612209.1 [Q8WXC6-1];	AF453951;AF487338;AC013469;CH471063;
MYL12B		O14950	Myosin regulatory light chain 12B	Myosin regulatory light chain 12B (MLC-2A) (MLC-2) (Myosin regulatory light chain 2-B, smooth muscle isoform) (Myosin regulatory light chain 20 kDa) (MLC20) (Myosin regulatory light chain MRLC2) (SHUJUN-1)	ML12B	MYL12B MRLC2 MYLC2B	Homo sapiens (Human)	172	NP_001138416.1;NP_001138417.1;NP_001289978.1;NP_291024.1;	D82058;AB046614;D50372;U26162;AY320408;AK291726;CH471113;CH471113;CH471113;BC004994;
MYL6		P60660	Myosin light polypeptide 6	Myosin light polypeptide 6 (17 kDa myosin light chain) (LC17) (Myosin light chain 3) (MLC-3) (Myosin light chain alkali 3) (Myosin light chain A3) (Smooth muscle and nonmuscle myosin light chain alkali 6)	MYL6	MYL6	Homo sapiens (Human)	151	NP_066299.2 [P60660-1];NP_524147.2 [P60660-2];	M22918;M22919;M22919;M22920;M31212;U02629;AB046613;CR457014;BC006781;BC017455;BC071661;BC093066;
MYO1B		O43795	Unconventional myosin-Ib	Unconventional myosin-Ib (MYH-1c) (Myosin I alpha) (MMI-alpha) (MMIa)	MYO1B	MYO1B	Homo sapiens (Human)	1136	NP_001123630.1 [O43795-1];NP_001155291.1 [O43795-1];NP_036355.2 [O43795-2];XP_005246629.1 [O43795-1];	BC053558;AJ001381;AJ001382;
MYO5C		Q9NQX4	Unconventional myosin-Vc	Unconventional myosin-Vc	MYO5C	MYO5C	Homo sapiens (Human)	1742	NP_061198.2 [Q9NQX4-1];	AF272390;BC064841;
NACA		E9PAV3	Nascent polypeptide-associated complex subunit alpha, muscle-specific form	Nascent polypeptide-associated complex subunit alpha, muscle-specific form (Alpha-NAC, muscle-specific form) (skNAC)	NACAM	NACA	Homo sapiens (Human)	2078	XP_011536691.1;
NADKD1		Q4G0N4	NAD kinase 2, mitochondrial	NAD kinase 2, mitochondrial (EC 2.7.1.23) (Mitochondrial NAD kinase) (NAD kinase domain-containing protein 1, mitochondrial)	NAKD2	NADK2 C5orf33 MNADK NADKD1	Homo sapiens (Human)	442	NP_001078880.1 [Q4G0N4-1];NP_001274269.1 [Q4G0N4-3];NP_001274270.1;NP_694558.1 [Q4G0N4-3];	AK055158;BC062567;AY360463;
NAF1		Q96HR8	H/ACA ribonucleoprotein complex non-core subunit NAF1	H/ACA ribonucleoprotein complex non-core subunit NAF1 (hNAF1)	NAF1	NAF1	Homo sapiens (Human)	494	NP_001122403.1 [Q96HR8-2];NP_612395.2 [Q96HR8-1];XP_011530712.1 [Q96HR8-1];	CH471056;CH471056;BC008207;
NAPA		P54920	Alpha-soluble NSF attachment protein	Alpha-soluble NSF attachment protein (SNAP-alpha) (N-ethylmaleimide-sensitive factor attachment protein alpha)	SNAA	NAPA SNAPA	Homo sapiens (Human)	295	NP_003818.2;	U39412;BT019568;AK292244;CH471126;BC001165;BC007432;BC028234;BC091511;
NAT1		P18440	Arylamine N-acetyltransferase 1	Arylamine N-acetyltransferase 1 (EC 2.3.1.5) (Arylamide acetylase 1) (Monomorphic arylamine N-acetyltransferase) (MNAT) (N-acetyltransferase type 1) (NAT-1)	ARY1	NAT1 AAC1	Homo sapiens (Human)	290	NP_000653.3;NP_001153642.1;NP_001153643.1;NP_001153644.1;NP_001153645.1;NP_001153646.1;NP_001153651.1;XP_006716473.1;XP_011542991.1;	X17059;D90041;AF032677;AF032678;U80835;AF008204;AF071552;AF067408;AF082903;AF082904;AJ278017;AJ307007;DQ305816;DQ305817;DQ305818;DQ305819;DQ305820;DQ305821;DQ305822;DQ305823;DQ305824;DQ305825;DQ305826;DQ305827;DQ305828;DQ305829;DQ305830;DQ305831;DQ305832;DQ305833;DQ305834;DQ305835;DQ305836;DQ305837;DQ305838;DQ305839;DQ305840;DQ305841;DQ305842;DQ305843;DQ305844;DQ305845;DQ305846;DQ305847;DQ305848;DQ305849;DQ305850;DQ305851;DQ305852;DQ305853;DQ305854;DQ305855;DQ305856;DQ305857;DQ305858;DQ305859;DQ305860;DQ305861;DQ305862;DQ305863;DQ305864;DQ305865;DQ305866;DQ305867;DQ305868;DQ305869;DQ305870;DQ305871;DQ305872;DQ305873;DQ305874;DQ305875;DQ305876;DQ305877;DQ305878;DQ305879;DQ305880;DQ305881;DQ305882;DQ305883;DQ305884;DQ305885;DQ305886;DQ305887;DQ305888;DQ305889;DQ305890;DQ305891;DQ305892;DQ305893;DQ305894;DQ305895;DQ305896;DQ305897;DQ305898;DQ305899;DQ305900;DQ305901;DQ305902;DQ305903;DQ305904;DQ305905;DQ305906;DQ305907;DQ305908;DQ305909;DQ305910;DQ305911;DQ305912;DQ305913;DQ305914;DQ305915;DQ305916;DQ305917;DQ305918;DQ305919;DQ305920;DQ305921;DQ305922;DQ305923;DQ305924;DQ305925;DQ305926;DQ305927;DQ305928;DQ305929;DQ305930;DQ305931;DQ305932;DQ305933;DQ305934;DQ305935;DQ305936;DQ305937;DQ305938;DQ305939;DQ305940;DQ305941;DQ305942;DQ305943;DQ305944;DQ305945;DQ305946;DQ305947;DQ305948;DQ305949;DQ305950;DQ305951;DQ305952;DQ305953;DQ305954;DQ305955;DQ305956;DQ305957;DQ305958;DQ305959;DQ305960;DQ305961;DQ305962;DQ305963;DQ305964;DQ305965;DQ305966;DQ305967;DQ305968;DQ305969;DQ305970;DQ305971;DQ305972;DQ305973;DQ305974;DQ305975;AK290912;AY338489;AY800271;BC047666;M75164;
NBN		O60934	Nibrin	Nibrin (Cell cycle regulatory protein p95) (Nijmegen breakage syndrome protein 1)	NBN	NBN NBS NBS1 P95	Homo sapiens (Human)	754	NP_001019859.1;NP_002476.2;XP_011515347.1;	AF051334;AF058696;AB013139;AF069291;AK312410;AK223256;AY566246;CH471060;BC108650;BC136802;BC136803;BX640816;
NCAM2		O15394	Neural cell adhesion molecule 2	Neural cell adhesion molecule 2 (N-CAM-2) (NCAM-2)	NCAM2	NCAM2 NCAM21	Homo sapiens (Human)	837	NP_004531.2 [O15394-1];XP_016883847.1;	U75330;AK302870;BC052946;
NCAPD2		Q15021	Condensin complex subunit 1	Condensin complex subunit 1 (Chromosome condensation-related SMC-associated protein 1) (Chromosome-associated protein D2) (hCAP-D2) (Non-SMC condensin I complex subunit D2) (XCAP-D2 homolog)	CND1	NCAPD2 CAPD2 CNAP1 KIAA0159	Homo sapiens (Human)	1401	NP_055680.3;	D63880;CH471116;CH471116;BC028182;
NCDN		Q9UBB6	Neurochondrin	Neurochondrin	NCDN	NCDN KIAA0607	Homo sapiens (Human)	729	NP_001014839.1 [Q9UBB6-1];NP_001014841.1 [Q9UBB6-2];NP_055099.1 [Q9UBB6-1];	AB018739;AB018740;AB027514;AB027514;AC004865;CH471059;CH471059;CH471059;BC024592;AB011179;
NDUFA12		Q9UI09	NADH dehydrogenase [ubiquinone] 1 alpha subcomplex subunit 12	NADH dehydrogenase [ubiquinone] 1 alpha subcomplex subunit 12 (13 kDa differentiation-associated protein) (Complex I-B17.2) (CI-B17.2) (CIB17.2) (NADH-ubiquinone oxidoreductase subunit B17.2)	NDUAC	NDUFA12 DAP13	Homo sapiens (Human)	145	NP_001245267.1 [Q9UI09-2];NP_061326.1 [Q9UI09-1];	AF217092;AF112208;BT007220;BC005936;
NDUFB3		O43676	NADH dehydrogenase [ubiquinone] 1 beta subcomplex subunit 3	NADH dehydrogenase [ubiquinone] 1 beta subcomplex subunit 3 (Complex I-B12) (CI-B12) (NADH-ubiquinone oxidoreductase B12 subunit)	NDUB3	NDUFB3	Homo sapiens (Human)	98	NP_001244031.1;NP_002482.1;XP_011509532.1;XP_016859675.1;	AF047183;AF035839;CR456924;AC007272;CH471063;BC018183;
NDUFB6		O95139	NADH dehydrogenase [ubiquinone] 1 beta subcomplex subunit 6	NADH dehydrogenase [ubiquinone] 1 beta subcomplex subunit 6 (Complex I-B17) (CI-B17) (NADH-ubiquinone oxidoreductase B17 subunit)	NDUB6	NDUFB6	Homo sapiens (Human)	128	NP_002484.1 [O95139-1];NP_877416.1 [O95139-2];	AF035840;AF067167;CR456920;AK289702;CH471071;CH471071;BC009801;BC029247;
NDUFS5		O43920	NADH dehydrogenase [ubiquinone] iron-sulfur protein 5	NADH dehydrogenase [ubiquinone] iron-sulfur protein 5 (Complex I-15 kDa) (CI-15 kDa) (NADH-ubiquinone oxidoreductase 15 kDa subunit)	NDUS5	NDUFS5	Homo sapiens (Human)	106	NP_001171908.1;NP_004543.1;	AF047434;AF020352;BC001884;
NEB		P20929	Nebulin	Nebulin	NEBU	NEB	Homo sapiens (Human)	6669	NP_004534.2 [P20929-4];	X83957;AC009497;AC107052;M19669;
NEDD4L		Q96PU5	E3 ubiquitin-protein ligase NEDD4-like	E3 ubiquitin-protein ligase NEDD4-like (EC 2.3.2.26) (HECT-type E3 ubiquitin transferase NED4L) (NEDD4.2) (Nedd4-2)	NED4L	NEDD4L KIAA0439 NEDL3	Homo sapiens (Human)	975	NP_001138436.1 [Q96PU5-4];NP_001138437.1 [Q96PU5-4];NP_001138438.1 [Q96PU5-4];NP_001138439.1 [Q96PU5-1];NP_001138440.1 [Q96PU5-7];NP_001138441.1 [Q96PU5-6];NP_001138442.1 [Q96PU5-9];NP_001138443.1 [Q96PU5-9];NP_001230889.1 [Q96PU5-2];NP_056092.2 [Q96PU5-5];XP_016881168.1 [Q96PU5-4];	AF210730;AF385931;AY312514;AY112983;AY112984;AY112985;AB071179;DQ181796;CH471096;BC000621;BC019345;BC032597;AB007899;AL137469;
NEDD8		Q15843	NEDD8	NEDD8 (Neddylin) (Neural precursor cell expressed developmentally down-regulated protein 8) (NEDD-8) (Ubiquitin-like protein Nedd8)	NEDD8	NEDD8	Homo sapiens (Human)	81	NP_006147.1;	D23662;CR407662;BC104200;BC104201;BC104664;
NENF		Q9UMX5	Neudesin	Neudesin (Cell immortalization-related protein 2) (Neuron-derived neurotrophic factor) (Protein GIG47) (Secreted protein of unknown function) (SPUF protein)	NENF	NENF CIR2 SPUF	Homo sapiens (Human)	172	NP_037481.1;	AB126219;AF173937;AY762102;AK223135;CH471100;BC008823;
NFIC		P08651	Nuclear factor 1 C-type	Nuclear factor 1 C-type (NF1-C) (Nuclear factor 1/C) (CCAAT-box-binding transcription factor) (CTF) (Nuclear factor I/C) (NF-I/C) (NFI-C) (TGGCA-binding protein)	NFIC	NFIC NFI	Homo sapiens (Human)	508	NP_001231931.1 [P08651-1];NP_001231933.1 [P08651-6];NP_001231934.1 [P08651-3];NP_005588.2 [P08651-5];NP_995315.1 [P08651-2];XP_016882324.1 [P08651-6];	X12492;X92857;AK289885;AK297867;AK304816;AC005514;AC005514;AC005551;AC005551;AC005551;AC005778;CH471139;CH471139;BC012120;
NFKB1		P19838	Nuclear factor NF-kappa-B p105 subunit	Nuclear factor NF-kappa-B p105 subunit (DNA-binding factor KBF1) (EBP-1) (Nuclear factor of kappa light polypeptide gene enhancer in B-cells 1) [Cleaved into: Nuclear factor NF-kappa-B p50 subunit]	NFKB1	NFKB1	Homo sapiens (Human)	968	NP_001158884.1 [P19838-1];NP_001306155.1 [P19838-1];NP_003989.2 [P19838-2];	M55643;M58603;Z47748;Z47749;Z47750;Z47751;Z47752;Z47753;Z47754;Z47755;Z47734;Z47735;Z47736;Z47737;Z47738;Z47739;Z47740;Z47741;Z47742;Z47743;Z47744;AF213884;AK122850;AK291450;CR749522;AY223820;BC033210;BC051765;
NGDN		Q8NEJ9	Neuroguidin	Neuroguidin (Centromere accumulated nuclear protein 1) (CANu1) (EIF4E-binding protein)	NGDN	NGDN C14orf120	Homo sapiens (Human)	315	NP_001036100.1 [Q8NEJ9-1];NP_056329.1 [Q8NEJ9-2];	AK291875;AL050003;CH471078;BC030817;
NHEJ1		Q9H9Q4	Non-homologous end-joining factor 1	Non-homologous end-joining factor 1 (Protein cernunnos) (XRCC4-like factor)	NHEJ1	NHEJ1 XLF	Homo sapiens (Human)	299	NP_079058.1 [Q9H9Q4-1];	AJ972687;AK022672;CR457291;AC097468;BC008210;BC012732;BC030986;
NID2		Q14112	Nidogen-2	Nidogen-2 (NID-2) (Osteonidogen)	NID2	NID2	Homo sapiens (Human)	1375	NP_031387.3 [Q14112-1];	AJ223500;D86425;AB009799;AK300462;AK291652;
NIF3L1		Q9GZT8	NIF3-like protein 1	NIF3-like protein 1 (Amyotrophic lateral sclerosis 2 chromosomal region candidate gene 1 protein)	NIF3L	NIF3L1 ALS2CR1 MDS015 My018	Homo sapiens (Human)	377	NP_001129511.1 [Q9GZT8-1];NP_001135827.1 [Q9GZT8-2];NP_001135828.1 [Q9GZT8-3];NP_068596.2 [Q9GZT8-2];XP_005246799.1;XP_011509884.1;XP_011509885.1;XP_011509886.1;XP_011509887.1;XP_016860119.1;	AF283538;AB038949;AY251943;AF060513;AF182416;AK023378;AC005037;CH471063;BC007654;
NIPSNAP3A		Q9UFN0	Protein NipSnap homolog 3A	Protein NipSnap homolog 3A (NipSnap3A) (Protein NipSnap homolog 4) (NipSnap4) (Target for Salmonella secreted protein C) (TassC)	NPS3A	NIPSNAP3A NIPSNAP4 HSPC299	Homo sapiens (Human)	247	NP_001316499.1;NP_056284.1;	AK024015;AL117557;AF161417;CH471105;BC005935;
NIT1		Q86X76	Deaminated glutathione amidase	Deaminated glutathione amidase (dGSH amidase) (EC 3.5.1.128) (Nitrilase homolog 1)	NIT1	NIT1	Homo sapiens (Human)	327	NP_001172021.1 [Q86X76-5];NP_001172022.1 [Q86X76-4];NP_001172023.1 [Q86X76-2];NP_005591.1 [Q86X76-1];XP_005245273.1 [Q86X76-2];	AF069984;AF069987;CR541814;CR541846;CH471121;CH471121;CH471121;BC046149;
NIT2		Q9NQR4	Omega-amidase NIT2	Omega-amidase NIT2 (EC 3.5.1.3) (Nitrilase homolog 2)	NIT2	NIT2 CUA002	Homo sapiens (Human)	276	NP_064587.1;	AF284574;AF260334;AK313704;CH471052;CH471052;BC020620;BC107890;
NME2		P22392	Nucleoside diphosphate kinase B	Nucleoside diphosphate kinase B (NDK B) (NDP kinase B) (EC 2.7.4.6) (C-myc purine-binding transcription factor PUF) (Histidine protein kinase NDKB) (EC 2.7.13.3) (nm23-H2)	NDKB	NME2 NM23B	Homo sapiens (Human)	152	NP_001018146.1 [P22392-2];NP_001018147.1 [P22392-1];NP_001018148.1 [P22392-1];NP_001018149.1 [P22392-1];NP_002503.1 [P22392-1];	X58965;M36981;L16785;DQ109675;BC002476;BC133029;BC133031;U29200;
NMES1		Q9C002	Normal mucosa of esophagus-specific gene 1 protein	Normal mucosa of esophagus-specific gene 1 protein (Protein FOAP-11)	NMES1	NMES1 C15orf48	Homo sapiens (Human)	83	NP_115789.1;NP_922946.1;	AF228422;AB026707;BC021173;
NOL3		O60936	Nucleolar protein 3	Nucleolar protein 3 (Apoptosis repressor with CARD) (Muscle-enriched cytoplasmic protein) (Myp) (Nucleolar protein of 30 kDa) (Nop30)	NOL3	NOL3 ARC NOP	Homo sapiens (Human)	208	NP_001171986.1 [O60936-1];NP_001263236.1 [O60936-2];NP_001263238.1 [O60936-2];NP_001263240.1;NP_001263241.1 [O60936-2];NP_001263248.1 [O60936-3];NP_003937.1 [O60936-2];XP_016879332.1 [O60936-3];	AF043244;AF064598;AF064598;AF064599;AF064600;AK294145;CH471092;BC012798;
NOMO2		Q5JPE7	Nodal modulator 2	Nodal modulator 2 (pM5 protein 2)	NOMO2	NOMO2	Homo sapiens (Human)	1267	NP_001004060.1 [Q5JPE7-1];NP_775885.1 [Q5JPE7-2];	AL832855;BC028389;BC041131;
NOSTRIN		Q8IVI9	Nostrin	Nostrin (BM247 homolog) (Nitric oxide synthase traffic inducer) (Nitric oxide synthase trafficker) (eNOS-trafficking inducer)	NOSTN	NOSTRIN	Homo sapiens (Human)	506	NP_001034813.2 [Q8IVI9-1];NP_001165102.1 [Q8IVI9-4];NP_001165103.1 [Q8IVI9-2];NP_443178.2 [Q8IVI9-3];	AJ532842;DQ402497;AK002203;AK093444;AK290254;AC069137;BC014189;BC093072;
NOVA1		P51513	RNA-binding protein Nova-1	RNA-binding protein Nova-1 (Neuro-oncological ventral antigen 1) (Onconeural ventral antigen 1) (Paraneoplastic Ri antigen) (Ventral neuron-specific protein 1)	NOVA1	NOVA1	Homo sapiens (Human)	507	NP_002506.2 [P51513-4];NP_006480.2 [P51513-5];NP_006482.1 [P51513-2];	U04840;AK289639;AK291022;CH471078;CH471078;CH471078;CH471078;CH471078;BC075038;BC075039;Z70771;
NPEPL1		Q8NDH3	Probable aminopeptidase NPEPL1	Probable aminopeptidase NPEPL1 (EC 3.4.11.-) (Aminopeptidase-like 1)	PEPL1	NPEPL1 KIAA1974	Homo sapiens (Human)	523	NP_001191801.1 [Q8NDH3-4];NP_001191802.1 [Q8NDH3-5];NP_078939.3 [Q8NDH3-1];	AK021645;AK297667;AK223094;CH471077;BC020507;AB075854;AL833971;
NPEPPS		P55786	Puromycin-sensitive aminopeptidase	Puromycin-sensitive aminopeptidase (PSA) (EC 3.4.11.14) (Cytosol alanyl aminopeptidase) (AAP-S)	PSA	NPEPPS PSA	Homo sapiens (Human)	919	NP_001317186.1;NP_006301.3 [P55786-1];	Y07701;AK296887;BC065294;AJ132583;AF252387;
NPNT		Q6UXI9	Nephronectin	Nephronectin (Preosteoblast EGF-like repeat protein with MAM domain) (Protein EGFL6-like)	NPNT	NPNT EGFL6L POEM UNQ295/PRO334	Homo sapiens (Human)	565	NP_001028219.1 [Q6UXI9-1];NP_001171619.1 [Q6UXI9-6];NP_001171620.1 [Q6UXI9-3];NP_001171621.1 [Q6UXI9-5];NP_001171622.1 [Q6UXI9-4];	AY358336;AK290029;AK295772;AK302477;AK304279;AK304721;CH471057;
NPY1R		P25929	Neuropeptide Y receptor type 1	Neuropeptide Y receptor type 1 (NPY1-R)	NPY1R	NPY1R NPYR NPYY1	Homo sapiens (Human)	384	NP_000900.1;XP_005263088.1;XP_011530312.1;	M88461;M84755;L07615;AY548168;AK312578;CH471056;BC036657;BC071720;
