## Supplemental Table 1 for "Survival analysis in breast cancer using proteomic data from four independent datasets" (part 2 of 3)

### Sheet: Spl Table 1_Protein list (continued)
Symbol	Anibody list (TCPA)	Uniprot ID	Protein name	Protein names (synonym)	Gene name	Gene names (synonym)	Organism	Length	Cross-reference (RefSeq)	Cross-reference (EMBL)
NQO1		P15559	NAD(P)H dehydrogenase [quinone] 1	NAD(P)H dehydrogenase [quinone] 1 (EC 1.6.5.2) (Azoreductase) (DT-diaphorase) (DTD) (Menadione reductase) (NAD(P)H:quinone oxidoreductase 1) (Phylloquinone reductase) (Quinone reductase 1) (QR1)	NQO1	NQO1 DIA4 NMOR1	Homo sapiens (Human)	274	NP_000894.1 [P15559-1];NP_001020604.1 [P15559-2];NP_001020605.1 [P15559-3];	J03934;M81600;M81596;M81597;M81598;M81599;AY281093;AK297979;AK312368;AK316246;CH471092;CH471092;BC007659;
NTPCR		Q9BSD7	Cancer-related nucleoside-triphosphatase	Cancer-related nucleoside-triphosphatase (NTPase) (EC 3.6.1.15) (Nucleoside triphosphate phosphohydrolase)	NTPCR	NTPCR C1orf57	Homo sapiens (Human)	190	NP_001316382.1;NP_115700.1;	AF416713;BC005102;
NUBPL		Q8TB37	Iron-sulfur protein NUBPL	Iron-sulfur protein NUBPL (IND1 homolog) (Nucleotide-binding protein-like) (huInd1)	NUBPL	NUBPL C14orf127	Homo sapiens (Human)	319	NP_001188502.1;NP_079428.2 [Q8TB37-1];	BX248028;AK022722;AK295326;AK316445;CH471078;BC024919;
NUDCD2		Q8WVJ2	NudC domain-containing protein 2	NudC domain-containing protein 2	NUDC2	NUDCD2	Homo sapiens (Human)	157	NP_660309.1;	FJ215684;AK311957;BX538290;CH471062;BC017934;
NUDT12		Q9BQG2	Peroxisomal NADH pyrophosphatase NUDT12	Peroxisomal NADH pyrophosphatase NUDT12 (EC 3.6.1.22) (Nucleoside diphosphate-linked moiety X motif 12) (Nudix motif 12)	NUD12	NUDT12	Homo sapiens (Human)	462	NP_001287670.1 [Q9BQG2-2];NP_113626.1 [Q9BQG2-1];XP_005272152.1 [Q9BQG2-1];XP_005272154.1 [Q9BQG2-2];	AL136592;AK098066;AK304010;CH471086;BC026748;BC041099;
NUDT21		O43809	Cleavage and polyadenylation specificity factor subunit 5	Cleavage and polyadenylation specificity factor subunit 5 (Cleavage and polyadenylation specificity factor 25 kDa subunit) (CPSF 25 kDa subunit) (Cleavage factor Im complex 25 kDa subunit) (CFIm25) (Nucleoside diphosphate-linked moiety X motif 21) (Nudix motif 21) (Nudix hydrolase 21) (Pre-mRNA cleavage factor Im 68 kDa subunit)	CPSF5	NUDT21 CFIM25 CPSF25 CPSF5	Homo sapiens (Human)	227	NP_008937.1;	AJ001810;CR456919;BX537360;BC001403;
NUDT5		Q9UKK9	ADP-sugar pyrophosphatase	ADP-sugar pyrophosphatase (EC 3.6.1.13) (8-oxo-dGDP phosphatase) (EC 3.6.1.58) (Nuclear ATP-synthesis protein NUDIX5) (EC 2.7.7.96) (Nucleoside diphosphate-linked moiety X motif 5) (Nudix motif 5) (hNUDT5) (YSA1H)	NUDT5	NUDT5 NUDIX5 HSPC115	Homo sapiens (Human)	219	NP_054861.2;	AF155832;AF218818;AF161464;CR457195;AK291131;CH471072;BC000025;
NUP107		P57740	Nuclear pore complex protein Nup107	Nuclear pore complex protein Nup107 (107 kDa nucleoporin) (Nucleoporin Nup107)	NU107	NUP107	Homo sapiens (Human)	925	NP_001317121.1 [P57740-2];NP_065134.1 [P57740-1];	AJ295745;AK302773;BC017167;BC043343;
NUP133		Q8WUM0	Nuclear pore complex protein Nup133	Nuclear pore complex protein Nup133 (133 kDa nucleoporin) (Nucleoporin Nup133)	NU133	NUP133	Homo sapiens (Human)	1156	NP_060700.2;	AK001676;AK001754;AK022572;AK314431;BC020107;
NUP214		P35658	Nuclear pore complex protein Nup214	Nuclear pore complex protein Nup214 (214 kDa nucleoporin) (Nucleoporin Nup214) (Protein CAN)	NU214	NUP214 CAIN CAN KIAA0023	Homo sapiens (Human)	2090	NP_001305253.1 [P35658-4];NP_001305254.1;NP_005076.3 [P35658-1];	X64228;AB159230;D14689;BC045620;BC105998;
NUP54		Q7Z3B4	Nucleoporin p54	Nucleoporin p54 (54 kDa nucleoporin)	NUP54	NUP54	Homo sapiens (Human)	507	NP_001265532.1 [Q7Z3B4-3];NP_059122.2 [Q7Z3B4-1];	AF157322;AK001517;AK300036;AK315160;BX538002;CH471057;
NUP62		P37198	Nuclear pore glycoprotein p62	Nuclear pore glycoprotein p62 (62 kDa nucleoporin) (Nucleoporin Nup62)	NUP62	NUP62	Homo sapiens (Human)	522	NP_001180286.1;NP_036478.2;NP_057637.2;NP_714940.1;NP_714941.1;	X58521;AL162061;AK125857;CR541721;CH471177;BC003663;BC014842;BC050717;BC095410;BC101104;BC101105;BC101106;BC101107;
NUP85		Q9BW27	Nuclear pore complex protein Nup85	Nuclear pore complex protein Nup85 (85 kDa nucleoporin) (FROUNT) (Nucleoporin Nup75) (Nucleoporin Nup85) (Pericentrin-1)	NUP85	NUP85 NUP75 PCNT1	Homo sapiens (Human)	656	NP_001290205.1 [Q9BW27-3];NP_079120.1 [Q9BW27-1];	AF514995;AF498261;AK022611;AK297574;AK298519;AL833893;CH471099;BC000697;
NUTF2		P61970	Nuclear transport factor 2	Nuclear transport factor 2 (NTF-2) (Placental protein 15) (PP15)	NTF2	NUTF2 NTF2	Homo sapiens (Human)	127	NP_001308967.1;NP_001308968.1;NP_001308969.1;NP_001308970.1;NP_005787.1;	X07315;U43939;CR456937;AK311822;CH471092;BC002348;
NVL		O15381	Nuclear valosin-containing protein-like	Nuclear valosin-containing protein-like (NVLp) (Nuclear VCP-like protein)	NVL	NVL NVL2	Homo sapiens (Human)	856	NP_001230075.1 [O15381-4];NP_001230076.1 [O15381-5];NP_002524.2 [O15381-1];NP_996671.1 [O15381-2];	U68140;U78772;AK297396;AK298244;BC012105;
NXN		Q6DKJ4	Nucleoredoxin	Nucleoredoxin (EC 1.8.1.8)	NXN	NXN NRX	Homo sapiens (Human)	435	NP_001192248.1 [Q6DKJ4-3];NP_071908.2 [Q6DKJ4-1];	AK022676;AK027451;AK302073;CH471108;CH471108;BC009327;BC063828;BC073845;BC104634;
OAS1		P00973	2'-5'-oligoadenylate synthase 1	2'-5'-oligoadenylate synthase 1 ((2-5')oligo(A) synthase 1) (2-5A synthase 1) (EC 2.7.7.84) (E18/E16) (p46/p42 OAS)	OAS1	OAS1 OIAS	Homo sapiens (Human)	400	NP_001027581.1 [P00973-3];NP_001307080.1;NP_002525.2 [P00973-2];NP_058132.2 [P00973-1];	M11809;M11805;M11806;M11807;M11808;M11810;X02874;X02875;X04371;D00068;M63849;M63850;AJ629455;AY730628;DQ445949;AK291003;BT006785;AK223006;BC000562;BC061587;BC071981;X06560;M18099;X07179;X02661;
OCRL		Q01968	Inositol polyphosphate 5-phosphatase OCRL	Inositol polyphosphate 5-phosphatase OCRL (EC 3.1.3.36) (EC 3.1.3.56) (Inositol polyphosphate 5-phosphatase OCRL-1) (OCRL-1) (Lowe oculocerebrorenal syndrome protein) (Phosphatidylinositol 3,4,5-triphosphate 5-phosphatase) (EC 3.1.3.86)	OCRL	OCRL OCRL1	Homo sapiens (Human)	901	NP_000267.2 [Q01968-1];NP_001578.2 [Q01968-2];	M88162;U57627;AK293107;CH471107;CH471107;BC130612;BC144106;S62085;
OGFR		Q9NZT2	Opioid growth factor receptor	Opioid growth factor receptor (OGFr) (Protein 7-60) (Zeta-type opioid receptor)	OGFR	OGFR	Homo sapiens (Human)	677	NP_031372.2 [Q9NZT2-1];	AF172451;AF172452;AF172453;AF112980;AF109134;BC014137;AK024485;
OGN		P20774	Mimecan	Mimecan (Osteoglycin) (Osteoinductive factor) (OIF)	MIME	OGN OIF SLRR3A	Homo sapiens (Human)	298	NP_054776.1;NP_077727.3;NP_148935.1;	AF192483;AF192478;AF192479;AF192480;AF192481;AF192482;AF202167;AF100758;AL110267;CR533516;BC037273;BC095443;AF112465;AL133114;
OPLAH		O14841	5-oxoprolinase	5-oxoprolinase (EC 3.5.2.9) (5-oxo-L-prolinase) (5-OPase) (Pyroglutamase)	OPLA	OPLAH	Homo sapiens (Human)	1288	NP_060040.1;	AB122018;BC142672;AL096750;AH005594;
OSBPL8		Q9BZF1	Oxysterol-binding protein-related protein 8	Oxysterol-binding protein-related protein 8 (ORP-8) (OSBP-related protein 8)	OSBL8	OSBPL8 KIAA1451 ORP8 OSBP10	Homo sapiens (Human)	889	NP_001003712.1 [Q9BZF1-3];NP_001306581.1 [Q9BZF1-3];NP_001306584.1;NP_065892.1 [Q9BZF1-1];XP_005268678.1 [Q9BZF1-1];XP_006719287.1 [Q9BZF1-3];	AF392452;AB040884;AK289997;CR749542;BC093834;BC101529;BC111728;AF323730;
OSGEP		Q9NPF4	Probable tRNA N6-adenosine threonylcarbamoyltransferase	Probable tRNA N6-adenosine threonylcarbamoyltransferase (EC 2.3.1.234) (N6-L-threonylcarbamoyladenine synthase) (t(6)A synthase) (O-sialoglycoprotein endopeptidase) (hOSGEP) (t(6)A37 threonylcarbamoyladenosine biosynthesis protein OSGEP) (tRNA threonylcarbamoyladenosine biosynthesis protein OSGEP)	OSGEP	OSGEP GCPL1	Homo sapiens (Human)	335	NP_060277.1;	AB047823;AB050442;AJ271669;AK000418;CR457232;BC032310;
PABPC1		P11940	Polyadenylate-binding protein 1	Polyadenylate-binding protein 1 (PABP-1) (Poly(A)-binding protein 1)	PABP1	PABPC1 PAB1 PABP1 PABPC2	Homo sapiens (Human)	636	NP_002559.2 [P11940-1];XP_005250918.1 [P11940-1];	Y00345;U68104;U68093;U68094;U68095;U68097;U68098;U68099;U68100;U68101;U68102;U68103;BC015958;BC023520;Z48501;
PABPC4		Q13310	Polyadenylate-binding protein 4	Polyadenylate-binding protein 4 (PABP-4) (Poly(A)-binding protein 4) (Activated-platelet protein 1) (APP-1) (Inducible poly(A)-binding protein) (iPABP)	PABP4	PABPC4 APP1 PABP4	Homo sapiens (Human)	644	NP_001129125.1 [Q13310-3];NP_001129126.1 [Q13310-2];NP_003810.1 [Q13310-1];	U33818;U75686;CH471059;CH471059;BC065540;BC094755;
PACSIN2		Q9UNF0	Protein kinase C and casein kinase substrate in neurons protein 2	Protein kinase C and casein kinase substrate in neurons protein 2 (Syndapin-2) (Syndapin-II) (SdpII)	PACN2	PACSIN2	Homo sapiens (Human)	486	NP_001171899.1 [Q9UNF0-1];NP_001171900.1 [Q9UNF0-2];NP_009160.2 [Q9UNF0-1];XP_005261376.1;XP_016884053.1;	AF128536;AL136845;CR456536;BC008037;AL389984;
PAF1		Q8N7H5	RNA polymerase II-associated factor 1 homolog	RNA polymerase II-associated factor 1 homolog (hPAF1) (Pancreatic differentiation protein 2)	PAF1	PAF1 PD2	Homo sapiens (Human)	531	NP_001243755.1 [Q8N7H5-3];NP_061961.2 [Q8N7H5-1];	AJ401156;AK001985;AK098423;AC005239;CH471126;CH471126;CH471126;BC000017;BC013402;
PAK4		O96013	Serine/threonine-protein kinase PAK 4	Serine/threonine-protein kinase PAK 4 (EC 2.7.11.1) (p21-activated kinase 4) (PAK-4)	PAK4	PAK4 KIAA1142	Homo sapiens (Human)	591	NP_001014831.1 [O96013-1];NP_001014832.1 [O96013-1];NP_001014834.1 [O96013-3];NP_001014835.1 [O96013-3];NP_005875.1 [O96013-1];XP_011524618.1 [O96013-1];XP_011524619.1 [O96013-1];XP_011524620.1 [O96013-1];XP_011524621.1 [O96013-1];XP_011524622.1 [O96013-3];	AJ011855;AF005046;AB032968;AK074728;AK294586;AL834236;CH471126;BC002921;BC011368;BC025282;BC034511;
PALLD		Q8WX93	Palladin	Palladin (SIH002) (Sarcoma antigen NY-SAR-77)	PALLD	PALLD KIAA0992 CGI-151	Homo sapiens (Human)	1383	NP_001159580.1 [Q8WX93-9];NP_001159581.1 [Q8WX93-8];NP_001159582.1 [Q8WX93-4];NP_057165.3 [Q8WX93-2];	AF077041;AF464873;AB023209;AF151909;AK095512;AK096458;BC013867;BC144666;AY211921;BX537391;
PAM16		Q9Y3D7	Mitochondrial import inner membrane translocase subunit TIM16	Mitochondrial import inner membrane translocase subunit TIM16 (Mitochondria-associated granulocyte macrophage CSF-signaling molecule) (Presequence translocated-associated motor subunit PAM16)	TIM16	PAM16 MAGMAS TIM16 TIMM16 CGI-136	Homo sapiens (Human)	125	NP_057153.8;	AF349455;AF151894;AK026514;CR457362;BC005024;
PARP10		Q53GL7	Protein mono-ADP-ribosyltransferase PARP10	Protein mono-ADP-ribosyltransferase PARP10 (EC 2.4.2.-) (ADP-ribosyltransferase diphtheria toxin-like 10) (ARTD10) (Poly [ADP-ribose] polymerase 10) (PARP-10)	PAR10	PARP10	Homo sapiens (Human)	1025	NP_116178.2;	AK027370;AK075250;AK222914;BC014229;BC019030;
PARP4		Q9UKK3	Protein mono-ADP-ribosyltransferase PARP4	Protein mono-ADP-ribosyltransferase PARP4 (EC 2.4.2.-) (193 kDa vault protein) (ADP-ribosyltransferase diphtheria toxin-like 4) (ARTD4) (PARP-related/IalphaI-related H5/proline-rich) (PH5P) (Poly [ADP-ribose] polymerase 4) (PARP-4) (Vault poly(ADP-ribose) polymerase) (VPARP)	PARP4	PARP4 ADPRTL1 KIAA0177 PARPL	Homo sapiens (Human)	1724	NP_006428.2;XP_011533234.1;	AF158255;AF057160;D79999;
PAWR		Q96IZ0	PRKC apoptosis WT1 regulator protein	PRKC apoptosis WT1 regulator protein (Prostate apoptosis response 4 protein) (Par-4)	PAWR	PAWR PAR4	Homo sapiens (Human)	340	NP_002574.2;XP_006719498.1;XP_016874866.1;	U63809;CR536549;AY300794;BC007018;AF503628;
PCBD1		P61457	Pterin-4-alpha-carbinolamine dehydratase	Pterin-4-alpha-carbinolamine dehydratase (PHS) (EC 4.2.1.96) (4-alpha-hydroxy-tetrahydropterin dehydratase) (Dimerization cofactor of hepatocyte nuclear factor 1-alpha) (DCoH) (Dimerization cofactor of HNF1) (Phenylalanine hydroxylase-stimulating protein) (Pterin carbinolamine dehydratase) (PCD)	PHS	PCBD1 DCOH PCBD	Homo sapiens (Human)	104	NP_000272.1;NP_001276726.1;	L41560;L41559;AF082858;BC006324;
PCBP1		Q15365	Poly(rC)-binding protein 1	Poly(rC)-binding protein 1 (Alpha-CP1) (Heterogeneous nuclear ribonucleoprotein E1) (hnRNP E1) (Nucleic acid-binding protein SUB2.3)	PCBP1	PCBP1	Homo sapiens (Human)	356	NP_006187.2;	X78137;U24223;Z29505;BC039742;
PCSK1		P29120	Neuroendocrine convertase 1	Neuroendocrine convertase 1 (NEC 1) (EC 3.4.21.93) (Prohormone convertase 1) (Proprotein convertase 1) (PC1)	NEC1	PCSK1 NEC1	Homo sapiens (Human)	753	NP_000430.3 [P29120-1];NP_001171346.1 [P29120-2];	X64810;M90753;D73407;AK303888;U24128;
PDLIM3		Q53GG5	PDZ and LIM domain protein 3	PDZ and LIM domain protein 3 (Actinin-associated LIM protein) (Alpha-actinin-2-associated LIM protein)	PDLI3	PDLIM3 ALP	Homo sapiens (Human)	364	NP_001107579.1 [Q53GG5-2];NP_055291.2 [Q53GG5-1];	AF002280;AF002282;AF039018;AK313253;BT007341;AK222966;CH471056;BC027870;
PDXDC1		Q6P996	Pyridoxal-dependent decarboxylase domain-containing protein 1	Pyridoxal-dependent decarboxylase domain-containing protein 1 (EC 4.1.1.-)	PDXD1	PDXDC1 KIAA0251	Homo sapiens (Human)	788	NP_001272373.1 [Q6P996-5];NP_001272374.1 [Q6P996-4];NP_001272376.1;NP_001272377.1 [Q6P996-3];NP_001272379.1 [Q6P996-2];NP_055842.2 [Q6P996-1];XP_006725288.1 [Q6P996-1];XP_006725291.1 [Q6P996-5];XP_006726660.1;XP_006726663.1;	D87438;AK299799;AK299111;BC025366;BC033748;BC036520;BC042104;BC060871;DQ111782;
PEG10		Q86TG7	Retrotransposon-derived protein PEG10	Retrotransposon-derived protein PEG10 (Embryonal carcinoma differentiation-regulated protein) (Mammalian retrotransposon-derived protein 2) (Myelin expression factor 3-like protein 1) (MEF3-like protein 1) (Paternally expressed gene 10 protein) (Retrotransposon gag domain-containing protein 3) (Retrotransposon-derived gag-like polyprotein) (Ty3/Gypsy-like protein)	PEG10	PEG10 EDR KIAA1051 MAR2 MART2 MEF3L1 RGAG3	Homo sapiens (Human)	708	NP_001035242.1 [Q86TG7-2];NP_001171890.1;NP_001171891.1;NP_055883.2 [Q86TG7-1];	AB049834;AB028974;AB049150;AC069292;BC050659;
PEPD		P12955	Xaa-Pro dipeptidase	Xaa-Pro dipeptidase (X-Pro dipeptidase) (EC 3.4.13.9) (Imidodipeptidase) (Peptidase D) (Proline dipeptidase) (Prolidase)	PEPD	PEPD PRD	Homo sapiens (Human)	493	NP_000276.2 [P12955-1];NP_001159528.1 [P12955-2];NP_001159529.1 [P12955-3];	J04605;BT006692;AK290756;AK290781;AK291561;AK293126;AK294619;BC004305;BC015027;BC028295;
PEX11G		Q96HA9	Peroxisomal membrane protein 11C	Peroxisomal membrane protein 11C (Peroxin-11C) (Peroxisomal biogenesis factor 11C) (Protein PEX11 homolog gamma) (PEX11-gamma)	PX11C	PEX11G PEX11C	Homo sapiens (Human)	241	NP_001257468.1;NP_001287810.1 [Q96HA9-2];NP_542393.1 [Q96HA9-1];XP_011526730.1 [Q96HA9-2];XP_011526731.1 [Q96HA9-2];XP_011526733.1 [Q96HA9-2];	AB095921;AL833945;BC008780;
PEX19		P40855	Peroxisomal biogenesis factor 19	Peroxisomal biogenesis factor 19 (33 kDa housekeeping protein) (Peroxin-19) (Peroxisomal farnesylated protein)	PEX19	PEX19 HK33 PXF OK/SW-cl.22	Homo sapiens (Human)	299	NP_001180573.1;NP_002848.1 [P40855-1];	X75535;Y09048;AB018541;AB062286;BT006879;CH471121;CH471121;BC000496;
PGK1		P00558	Phosphoglycerate kinase 1	Phosphoglycerate kinase 1 (EC 2.7.2.3) (Cell migration-inducing gene 10 protein) (Primer recognition protein 2) (PRP 2)	PGK1	PGK1 PGKA MIG10 OK/SW-cl.110	Homo sapiens (Human)	417	NP_000282.1 [P00558-1];	V00572;L00160;M11968;M11958;M11959;M11960;M11961;M11962;M11963;M11964;M11965;M11966;M11967;AY423725;AB062432;AK291081;AK301740;AK312280;CR456716;AL049589;CH471104;BC023234;BC103752;BC104837;BC113568;M34017;
PHPT1		Q9NRX4	14 kDa phosphohistidine phosphatase	14 kDa phosphohistidine phosphatase (EC 3.9.1.3) (Phosphohistidine phosphatase 1) (PHPT1) (Protein histidine phosphatase) (PHP) (Protein janus-A homolog)	PHP14	PHPT1 PHP14 CGI-202 HSPC141	Homo sapiens (Human)	125	NP_001129333.1 [Q9NRX4-2];NP_054891.2 [Q9NRX4-1];	AF393504;AF164795;AF285119;AL136644;CH471090;BC024648;
PI15		O43692	Peptidase inhibitor 15	Peptidase inhibitor 15 (PI-15) (25 kDa trypsin inhibitor) (p25TI) (Cysteine-rich secretory protein 8) (CRISP-8) (SugarCrisp)	PI15	PI15 CRISP8 P25TI	Homo sapiens (Human)	258	NP_001311332.1;NP_056970.1;	D45027;CR749657;BC074931;BC074932;BC126290;BC126292;
PICALM		Q13492	Phosphatidylinositol-binding clathrin assembly protein	Phosphatidylinositol-binding clathrin assembly protein (Clathrin assembly lymphoid myeloid leukemia protein)	PICAL	PICALM CALM	Homo sapiens (Human)	652	NP_001008660.1 [Q13492-3];NP_001193875.1 [Q13492-5];NP_001193876.1 [Q13492-4];NP_009097.2 [Q13492-1];XP_005274388.1 [Q13492-2];	U45976;AK300275;AB210017;CH471076;BC048259;BC064357;BC073961;AF060939;AF060940;
PIGR		P01833	Polymeric immunoglobulin receptor	Polymeric immunoglobulin receptor (PIgR) (Poly-Ig receptor) (Hepatocellular carcinoma-associated protein TB6) [Cleaved into: Secretory component]	PIGR	PIGR	Homo sapiens (Human)	764	NP_002635.2;XP_011507931.1;	S62403;S43449;S43437;S43441;S43442;S43443;S43444;S43445;S43446;S43447;S43448;AF272149;CR749533;M24559;
PIGU		Q9H490	Phosphatidylinositol glycan anchor biosynthesis class U protein	Phosphatidylinositol glycan anchor biosynthesis class U protein (Cell division cycle protein 91-like 1) (Protein CDC91-like 1) (GPI transamidase component PIG-U)	PIGU	PIGU CDC91L1 PSEC0205 UNQ3055/PRO9875	Homo sapiens (Human)	435	NP_536724.1 [Q9H490-1];	AB086842;AY422169;AY339061;AY358816;AK075507;BC030512;
PIN1		Q13526	Peptidyl-prolyl cis-trans isomerase NIMA-interacting 1	Peptidyl-prolyl cis-trans isomerase NIMA-interacting 1 (EC 5.2.1.8) (Peptidyl-prolyl cis-trans isomerase Pin1) (PPIase Pin1) (Rotamase Pin1)	PIN1	PIN1	Homo sapiens (Human)	163	NP_006212.1;	U49070;CR407654;BT019331;AK291074;CH471106;BC002899;
PIP4K2B		P78356	Phosphatidylinositol 5-phosphate 4-kinase type-2 beta	Phosphatidylinositol 5-phosphate 4-kinase type-2 beta (EC 2.7.1.149) (1-phosphatidylinositol 5-phosphate 4-kinase 2-beta) (Diphosphoinositide kinase 2-beta) (Phosphatidylinositol 5-phosphate 4-kinase type II beta) (PI(5)P 4-kinase type II beta) (PIP4KII-beta) (PtdIns(5)P-4-kinase isoform 2-beta)	PI42B	PIP4K2B PIP5K2B	Homo sapiens (Human)	416	NP_003550.1 [P78356-1];	U85245;BT019614;BC027459;
PIP4K2C		Q8TBX8	Phosphatidylinositol 5-phosphate 4-kinase type-2 gamma	Phosphatidylinositol 5-phosphate 4-kinase type-2 gamma (EC 2.7.1.149) (Phosphatidylinositol 5-phosphate 4-kinase type II gamma) (PI(5)P 4-kinase type II gamma) (PIP4KII-gamma)	PI42C	PIP4K2C PIP5K2C	Homo sapiens (Human)	421	NP_001139730.1 [Q8TBX8-1];NP_001139731.1 [Q8TBX8-3];NP_001139732.1 [Q8TBX8-2];NP_079055.3 [Q8TBX8-1];	AK025708;AK297243;AK302254;AK315588;CH471054;BC028596;
PIR		O00625	Pirin	Pirin (EC 1.13.11.24) (Probable quercetin 2,3-dioxygenase PIR) (Probable quercetinase)	PIR	PIR	Homo sapiens (Human)	290	NP_001018119.1;NP_003653.1;	Y07868;Y07867;CR541822;BT019583;BT019584;BC002517;
PLGRKT		Q9HBL7	Plasminogen receptor (KT)	Plasminogen receptor (KT) (Plg-R(KT))	PLRKT	PLGRKT C9orf46 AD025 MDS030	Homo sapiens (Human)	147	NP_060935.2;XP_005251567.1;XP_011516262.1;	AF225420;AF220050;AK027594;AK312736;CH471071;BC008212;
PLP2		Q04941	Proteolipid protein 2	Proteolipid protein 2 (Differentiation-dependent protein A4) (Intestinal membrane A4 protein)	PLP2	PLP2 A4	Homo sapiens (Human)	152	NP_002659.1 [Q04941-1];	L09604;U93305;BC109066;
PLS1		Q14651	Plastin-1	Plastin-1 (Intestine-specific plastin) (I-plastin)	PLSI	PLS1	Homo sapiens (Human)	629	NP_001138791.1;NP_001165783.1;NP_002661.2;XP_006713723.1;XP_011511202.1;XP_011511203.1;XP_011511205.1;XP_016862115.1;XP_016862116.1;	L20826;AK290316;CH471052;CH471052;BC031083;
PLSCR1		O15162	Phospholipid scramblase 1	Phospholipid scramblase 1 (PL scramblase 1) (Ca(2+)-dependent phospholipid scramblase 1) (Erythrocyte phospholipid scramblase) (MmTRA1b)	PLS1	PLSCR1	Homo sapiens (Human)	318	NP_066928.1 [O15162-1];XP_005247595.1 [O15162-2];XP_011511206.1 [O15162-1];XP_011511208.1 [O15162-2];XP_011511209.1;XP_016862118.1 [O15162-1];	AF098642;AB006746;AF224492;AK300181;AK313377;CH471052;BC021100;BC032718;
PMM2		O15305	Phosphomannomutase 2	Phosphomannomutase 2 (PMM 2) (EC 5.4.2.8)	PMM2	PMM2	Homo sapiens (Human)	246	NP_000294.1 [O15305-1];	U85773;AF157796;AF157790;AF157791;AF157792;AF157793;AF157794;AF157795;AK291537;AK300785;CH471112;CH471112;CH471112;CH471112;BC008310;
PMPCA		Q10713	Mitochondrial-processing peptidase subunit alpha	Mitochondrial-processing peptidase subunit alpha (Alpha-MPP) (Inactive zinc metalloprotease alpha) (P-55)	MPPA	PMPCA INPP5E KIAA0123 MPPA	Homo sapiens (Human)	525	NP_001269873.1 [Q10713-2];NP_001269875.1;NP_055975.1 [Q10713-1];	D21064;D50913;AK296617;CH471090;BC022949;BC033103;BC111399;BC132724;BC136599;
PMPCB		O75439	Mitochondrial-processing peptidase subunit beta	Mitochondrial-processing peptidase subunit beta (EC 3.4.24.64) (Beta-MPP) (P-52)	MPPB	PMPCB MPPB	Homo sapiens (Human)	489	NP_004270.2;	AF054182;
PMVK		Q15126	Phosphomevalonate kinase	Phosphomevalonate kinase (PMKase) (hPMK) (EC 2.7.4.2)	PMVK	PMVK PMKI	Homo sapiens (Human)	192	NP_006547.1;	L77213;BT019976;BC006089;BC007694;AF026069;
PNMT		P11086	Phenylethanolamine N-methyltransferase	Phenylethanolamine N-methyltransferase (PNMTase) (EC 2.1.1.28) (Noradrenaline N-methyltransferase)	PNMT	PNMT PENT	Homo sapiens (Human)	282	NP_002677.1;	J03727;X52730;J03280;BC037246;
PON3		Q15166	Serum paraoxonase/lactonase 3	Serum paraoxonase/lactonase 3 (EC 3.1.1.2) (EC 3.1.1.81) (EC 3.1.8.1)	PON3	PON3	Homo sapiens (Human)	354	NP_000931.1;	AF320003;AF329433;AY805220;CH236949;CH471091;BC070374;L48516;
PPIA		P62937	Peptidyl-prolyl cis-trans isomerase A	Peptidyl-prolyl cis-trans isomerase A (PPIase A) (EC 5.2.1.8) (Cyclophilin A) (Cyclosporin A-binding protein) (Rotamase A) [Cleaved into: Peptidyl-prolyl cis-trans isomerase A, N-terminally processed]	PPIA	PPIA CYPA	Homo sapiens (Human)	165	NP_001287910.1 [P62937-2];NP_066953.1 [P62937-1];	Y00052;X52851;AK290085;AK293003;CR456707;AB451307;AB451438;AY739283;BC000689;BC003026;BC005320;BC005982;BC007104;BC013915;BC073992;BC093076;BC106030;BC137057;BC137058;
PPM1H		Q9ULR3	Protein phosphatase 1H	Protein phosphatase 1H (EC 3.1.3.16)	PPM1H	PPM1H ARHCL1 KIAA1157 URCC2	Homo sapiens (Human)	514	NP_065751.1;	AB084258;CH471054;BC157843;AB032983;
PPOX		P50336	Protoporphyrinogen oxidase	Protoporphyrinogen oxidase (PPO) (EC 1.3.3.4)	PPOX	PPOX	Homo sapiens (Human)	477	NP_000300.1;NP_001116236.1;	D38537;U26446;CH471121;CH471121;CH471121;BC002357;
PPP1R13L		Q8WUF5	RelA-associated inhibitor	RelA-associated inhibitor (Inhibitor of ASPP protein) (Protein iASPP) (NFkB-interacting protein 1) (PPP1R13B-like protein)	IASPP	PPP1R13L IASPP NKIP1 PPP1R13BL RAI	Homo sapiens (Human)	828	NP_001135974.1;NP_006654.2;XP_016881666.1;XP_016881667.1;	AJ888472;AY869712;DQ314886;BC001475;BC020589;BC032298;BC064913;AF078036;AF078037;
PPP1R1B		Q9UD71	Protein phosphatase 1 regulatory subunit 1B	Protein phosphatase 1 regulatory subunit 1B (DARPP-32) (Dopamine- and cAMP-regulated neuronal phosphoprotein)	PPR1B	PPP1R1B DARPP32	Homo sapiens (Human)	204	NP_001229393.1 [Q9UD71-2];NP_115568.2 [Q9UD71-1];NP_852606.1 [Q9UD71-2];XP_016880705.1 [Q9UD71-1];XP_016880706.1 [Q9UD71-2];	AF464196;AY070271;AF435972;AF435973;AF435974;AF435975;AF435975;AK024593;BT007076;BC001519;
PPP1R9B		Q96SB3	Neurabin-2	Neurabin-2 (Neurabin-II) (Protein phosphatase 1 regulatory subunit 9B) (Spinophilin)	NEB2	PPP1R9B PPP1R6	Homo sapiens (Human)	817	NP_115984.3;	AJ401189;CH471109;CH471109;AL713642;
PPP2R1A		P30153	Serine/threonine-protein phosphatase 2A 65 kDa regulatory subunit A alpha isoform	Serine/threonine-protein phosphatase 2A 65 kDa regulatory subunit A alpha isoform (Medium tumor antigen-associated 61 kDa protein) (PP2A subunit A isoform PR65-alpha) (PP2A subunit A isoform R1-alpha)	2AAA	PPP2R1A	Homo sapiens (Human)	589	NP_055040.2;	M31786;J02902;CR450340;BC001537;
PPP2R2A		P63151	Serine/threonine-protein phosphatase 2A 55 kDa regulatory subunit B alpha isoform	Serine/threonine-protein phosphatase 2A 55 kDa regulatory subunit B alpha isoform (PP2A subunit B isoform B55-alpha) (PP2A subunit B isoform PR55-alpha) (PP2A subunit B isoform R2-alpha) (PP2A subunit B isoform alpha)	2ABA	PPP2R2A	Homo sapiens (Human)	447	NP_001171062.1 [P63151-2];NP_002708.1 [P63151-1];	M64929;AK303981;AK314823;CH471080;BC041071;
PPP5C		P53041	Serine/threonine-protein phosphatase 5	Serine/threonine-protein phosphatase 5 (PP5) (EC 3.1.3.16) (Protein phosphatase T) (PP-T) (PPT)	PPP5	PPP5C PPP5	Homo sapiens (Human)	499	NP_006238.1;	BT007275;X89416;U25174;AC007193;CH471126;BC001970;X92121;
PPT1		P50897	Palmitoyl-protein thioesterase 1	Palmitoyl-protein thioesterase 1 (PPT-1) (EC 3.1.2.22) (Palmitoyl-protein hydrolase 1)	PPT1	PPT1 CLN1 PPT	Homo sapiens (Human)	306	NP_000301.1 [P50897-1];NP_001136076.1 [P50897-2];	L42809;U44772;AF022211;AF022203;AF022204;AF022205;AF022206;AF022207;AF022208;AF022209;AF022210;AK302232;AK312287;CR542053;CH471059;CH471059;BC008426;
PREB		Q9HCU5	Prolactin regulatory element-binding protein	Prolactin regulatory element-binding protein (Mammalian guanine nucleotide exchange factor mSec12)	PREB	PREB SEC12	Homo sapiens (Human)	417	NP_001317414.1;NP_001317415.1;NP_037520.1;	AF226684;AF203687;AF227166;AK023064;AC013403;CH471053;BC002765;BC012890;BC016472;BC041032;
PREP		P48147	Prolyl endopeptidase	Prolyl endopeptidase (PE) (EC 3.4.21.26) (Post-proline cleaving enzyme)	PPCE	PREP PEP	Homo sapiens (Human)	710	NP_002717.3;	X74496;D21102;AY660966;CH471051;BC030636;
PRH1		P02810	Salivary acidic proline-rich phosphoprotein 1/2	Salivary acidic proline-rich phosphoprotein 1/2 (Db-s) (PRP-1/PRP-2) (Parotid acidic protein) (Pa) (Parotid double-band protein) (Parotid isoelectric focusing variant protein) (PIF-S) (Parotid proline-rich protein 1/2) (Pr1/Pr2) (Protein C) [Cleaved into: Salivary acidic proline-rich phosphoprotein 1/2; Salivary acidic proline-rich phosphoprotein 3/4 (Db-F) (PIF-F) (PRP-3/PRP-4) (Protein A); Peptide P-C]	PRPC	PRH1; PRH2	Homo sapiens (Human)	166	NP_001103683.1;NP_001278243.1;NP_001278244.1;	K03202;K03203;M13057;M13058;BX641094;CH471094;CH471094;BC095488;BC128192;BC133676;BC136499;BC141916;
PRKACA		P17612	cAMP-dependent protein kinase catalytic subunit alpha	cAMP-dependent protein kinase catalytic subunit alpha (PKA C-alpha) (EC 2.7.11.11)	KAPCA	PRKACA PKACA	Homo sapiens (Human)	351	NP_001291278.1;NP_002721.1 [P17612-1];NP_997401.1 [P17612-2];	X07767;AK290147;DQ667173;CH471106;BC039846;BC108259;AF208004;AF239744;AF224718;
PRKACB		P22694	cAMP-dependent protein kinase catalytic subunit beta	cAMP-dependent protein kinase catalytic subunit beta (PKA C-beta) (EC 2.7.11.11)	KAPCB	PRKACB	Homo sapiens (Human)	351	NP_001229786.1 [P22694-9];NP_001229787.1 [P22694-3];NP_001229788.1 [P22694-7];NP_001229789.1 [P22694-6];NP_001229790.1 [P22694-10];NP_001229791.1;NP_001287844.1;NP_001287845.1;NP_001287846.1;NP_002722.1 [P22694-1];NP_891993.1 [P22694-2];NP_997461.1 [P22694-8];XP_005271076.1;XP_006710821.1;	M34181;BX537705;BX641026;AB209189;CR936631;AK091420;AK296482;AK304375;DQ667174;CH471097;BC016285;BC035058;AY927364;AY927365;AY927366;AY927367;AY927368;AF538872;
PRKACG		P22612	cAMP-dependent protein kinase catalytic subunit gamma	cAMP-dependent protein kinase catalytic subunit gamma (PKA C-gamma) (EC 2.7.11.11)	KAPCG	PRKACG	Homo sapiens (Human)	351	NP_002723.2;	M34182;AJ001597;DQ667175;BC039888;
PRKAG1		P54619	5'-AMP-activated protein kinase subunit gamma-1	5'-AMP-activated protein kinase subunit gamma-1 (AMPK gamma1) (AMPK subunit gamma-1) (AMPKg)	AAKG1	PRKAG1	Homo sapiens (Human)	331	NP_001193638.1 [P54619-3];NP_001193639.1 [P54619-2];NP_002724.1 [P54619-1];XP_006719562.1;XP_011536864.1 [P54619-2];	U42412;BT007345;AK097606;AK293332;BC000358;
PRKAR1A		P10644	cAMP-dependent protein kinase type I-alpha regulatory subunit	cAMP-dependent protein kinase type I-alpha regulatory subunit (Tissue-specific extinguisher 1) (TSE1)	KAP0	PRKAR1A PKR1 PRKAR1 TSE1	Homo sapiens (Human)	381	NP_001263218.1 [P10644-1];NP_001263219.1 [P10644-2];NP_001265362.1 [P10644-1];NP_002725.1 [P10644-1];NP_997636.1 [P10644-1];NP_997637.1 [P10644-1];XP_011523285.1;XP_011523286.1 [P10644-1];XP_011523287.1;	M18468;M33336;Y07642;BC036285;BC093042;
PRKAR2B		P31323	cAMP-dependent protein kinase type II-beta regulatory subunit	cAMP-dependent protein kinase type II-beta regulatory subunit	KAP3	PRKAR2B	Homo sapiens (Human)	418	NP_002727.2;	M31158;AK291441;CH236947;CH471070;
PRKCI		P41743	Protein kinase C iota type	Protein kinase C iota type (EC 2.7.11.13) (Atypical protein kinase C-lambda/iota) (PRKC-lambda/iota) (aPKC-lambda/iota) (nPKC-iota)	KPCI	PRKCI DXS1179E	Homo sapiens (Human)	596	NP_002731.4;	L18964;L33881;CH471052;CH471052;BC022016;
PRKRA		O75569	Interferon-inducible double-stranded RNA-dependent protein kinase activator A	Interferon-inducible double-stranded RNA-dependent protein kinase activator A (PKR-associated protein X) (PKR-associating protein X) (Protein activator of the interferon-induced protein kinase) (Protein kinase, interferon-inducible double-stranded RNA-dependent activator)	PRKRA	PRKRA PACT RAX HSD-14 HSD14	Homo sapiens (Human)	313	NP_001132989.1 [O75569-2];NP_001132990.1 [O75569-3];NP_003681.1 [O75569-1];	AF072860;AF083033;AY251164;AL136615;AL833867;BT007243;AK290601;CR533525;AK223107;AC009948;CH471058;BC009470;
PRMT1		Q99873	Protein arginine N-methyltransferase 1	Protein arginine N-methyltransferase 1 (EC 2.1.1.319) (Histone-arginine N-methyltransferase PRMT1) (Interferon receptor 1-bound protein 4)	ANM1	PRMT1 HMT2 HRMT1L2 IR1B4	Homo sapiens (Human)	371	NP_001193971.1 [Q99873-5];NP_001527.3 [Q99873-1];NP_938074.2 [Q99873-3];XP_016882223.1 [Q99873-2];XP_016882224.1 [Q99873-2];	Y10805;Y10806;Y10807;D66904;AF222689;AF222689;AF222689;AK304660;CR407608;CH471177;CH471177;BC019268;BC109282;BC109283;
PROSC		O94903	Pyridoxal phosphate homeostasis protein	Pyridoxal phosphate homeostasis protein (PLP homeostasis protein) (Proline synthase co-transcribed bacterial homolog protein) (Pyridoxal phosphate-binding protein)	PLPHP	PLPBP PROSC	Homo sapiens (Human)	275	NP_009129.1;	AB018566;AL136616;CR533532;BC012334;
PRPS2		P11908	Ribose-phosphate pyrophosphokinase 2	Ribose-phosphate pyrophosphokinase 2 (EC 2.7.6.1) (PPRibP) (Phosphoribosyl pyrophosphate synthase II) (PRS-II)	PRPS2	PRPS2	Homo sapiens (Human)	318	NP_001034180.1 [P11908-2];NP_002756.1 [P11908-1];	Y00971;BC030019;BC040483;BC110875;BC119662;BC119663;D28134;
PRSS8		Q16651	Prostasin	Prostasin (EC 3.4.21.-) (Channel-activating protease 1) (CAP1) (Serine protease 8) [Cleaved into: Prostasin light chain; Prostasin heavy chain]	PRSS8	PRSS8	Homo sapiens (Human)	343	NP_002764.1 [Q16651-1];	L41351;U33446;AK301619;BC001462;
PSCA		O43653	Prostate stem cell antigen	Prostate stem cell antigen	PSCA	PSCA UNQ206/PRO232	Homo sapiens (Human)	114	NP_005663.2;	AF043498;AJ297436;AY358912;BC023582;BC065183;
PSMA7		O14818	Proteasome subunit alpha type-7	Proteasome subunit alpha type-7 (EC 3.4.25.1) (Proteasome subunit RC6-1) (Proteasome subunit XAPC7)	PSA7	PSMA7 HSPC	Homo sapiens (Human)	248	NP_002783.1 [O14818-1];	AF022815;AF054185;BT007165;AK312025;CH471077;BC004427;
PSMB10		P40306	Proteasome subunit beta type-10	Proteasome subunit beta type-10 (EC 3.4.25.1) (Low molecular mass protein 10) (Macropain subunit MECl-1) (Multicatalytic endopeptidase complex subunit MECl-1) (Proteasome MECl-1) (Proteasome subunit beta-2i)	PSB10	PSMB10 LMP10 MECL1	Homo sapiens (Human)	273	NP_002792.1;	X71874;Y13640;BT019723;BT019724;AK312208;CH471092;BC017198;BC052369;
PTBP3		O95758	Polypyrimidine tract-binding protein 3	Polypyrimidine tract-binding protein 3 (Regulator of differentiation 1) (Rod1)	PTBP3	PTBP3 ROD1	Homo sapiens (Human)	552	NP_001157260.1 [O95758-6];NP_001157262.1 [O95758-5];NP_001231825.1 [O95758-7];NP_001231826.1 [O95758-2];NP_001231827.1 [O95758-4];NP_005147.3 [O95758-3];XP_006717409.1 [O95758-1];	AK001685;AK302558;CR749471;CH471105;BC039896;BC044585;AB023967;
PTGES		O14684	Prostaglandin E synthase	Prostaglandin E synthase (EC 5.3.99.3) (Microsomal glutathione S-transferase 1-like 1) (MGST1-L1) (Microsomal prostaglandin E synthase 1) (MPGES-1) (p53-induced gene 12 protein)	PTGES	PTGES MGST1L1 MPGES1 PGES PIG12	Homo sapiens (Human)	152	NP_004869.1;	AF010316;AF027740;AJ271802;AJ271803;AJ271804;AK311947;EF543149;BC008280;
PTGR1		Q14914	Prostaglandin reductase 1	Prostaglandin reductase 1 (PRG-1) (EC 1.3.1.-) (15-oxoprostaglandin 13-reductase) (EC 1.3.1.48) (NADP-dependent leukotriene B4 12-hydroxydehydrogenase) (EC 1.3.1.74)	PTGR1	PTGR1 LTB4DH	Homo sapiens (Human)	329	NP_001139580.1 [Q14914-1];NP_001139581.1 [Q14914-2];NP_036344.2 [Q14914-1];	AK289597;AK298379;CH471105;BC035228;D49387;
PTGR2		Q8N8N7	Prostaglandin reductase 2	Prostaglandin reductase 2 (PRG-2) (EC 1.3.1.48) (15-oxoprostaglandin 13-reductase) (Zinc-binding alcohol dehydrogenase domain-containing protein 1)	PTGR2	PTGR2 ZADH1	Homo sapiens (Human)	351	NP_001139626.1 [Q8N8N7-1];NP_001139627.1 [Q8N8N7-1];NP_689657.1 [Q8N8N7-1];	AY346133;AY424308;AK096410;BX641118;CH471061;BC059364;
PTK2		Q05397	Focal adhesion kinase 1	Focal adhesion kinase 1 (FADK 1) (EC 2.7.10.2) (Focal adhesion kinase-related nonkinase) (FRNK) (Protein phosphatase 1 regulatory subunit 71) (PPP1R71) (Protein-tyrosine kinase 2) (p125FAK) (pp125FAK)	FAK1	PTK2 FAK FAK1	Homo sapiens (Human)	1052	NP_001186578.1 [Q05397-5];NP_722560.1 [Q05397-1];XP_016869162.1;	L13616;L05186;AK304356;BC035404;
PTMS		P20962	Parathymosin	Parathymosin	PTMS	PTMS	Homo sapiens (Human)	102	NP_002815.3;	M24398;
PTPN11		Q06124	Tyrosine-protein phosphatase non-receptor type 11	Tyrosine-protein phosphatase non-receptor type 11 (EC 3.1.3.48) (Protein-tyrosine phosphatase 1D) (PTP-1D) (Protein-tyrosine phosphatase 2C) (PTP-2C) (SH-PTP2) (SHP-2) (Shp2) (SH-PTP3)	PTN11	PTPN11 PTP2C SHPTP2	Homo sapiens (Human)	593	NP_001317366.1 [Q06124-1];NP_002825.3 [Q06124-2];NP_542168.1 [Q06124-3];	D13540;L03535;L07527;X70766;BT007106;AK289854;CH471054;BC008692;
PTPN12		Q05209	Tyrosine-protein phosphatase non-receptor type 12	Tyrosine-protein phosphatase non-receptor type 12 (EC 3.1.3.48) (PTP-PEST) (Protein-tyrosine phosphatase G1) (PTPG1)	PTN12	PTPN12	Homo sapiens (Human)	780	NP_001124480.1 [Q05209-3];NP_001124481.1 [Q05209-2];NP_002826.3 [Q05209-1];	D13380;M93425;AK289573;AK296764;AB209524;AC006451;CH236949;CH471091;CH471091;BC050008;S69184;
PTPN23		Q9H3S7	Tyrosine-protein phosphatase non-receptor type 23	Tyrosine-protein phosphatase non-receptor type 23 (EC 3.1.3.48) (His domain-containing protein tyrosine phosphatase) (HD-PTP) (Protein tyrosine phosphatase TD14) (PTP-TD14)	PTN23	PTPN23 KIAA1471	Homo sapiens (Human)	1636	NP_001291411.1;NP_056281.1;	AB025194;AF290614;AK289502;CH471055;BC004881;BC027711;BC089042;AB040904;AL110210;BT009758;AF169350;
PTPRF		P10586	Receptor-type tyrosine-protein phosphatase F	Receptor-type tyrosine-protein phosphatase F (EC 3.1.3.48) (Leukocyte common antigen related) (LAR)	PTPRF	PTPRF LAR	Homo sapiens (Human)	1907	NP_002831.2 [P10586-1];NP_569707.2 [P10586-2];	Y00815;AB177857;CH471059;CH471059;CH471059;CH471059;BC048768;
PTTG1IP		P53801	Pituitary tumor-transforming gene 1 protein-interacting protein	Pituitary tumor-transforming gene 1 protein-interacting protein (Pituitary tumor-transforming gene protein-binding factor) (PBF) (PTTG-binding factor)	PTTG	PTTG1IP C21orf1 C21orf3	Homo sapiens (Human)	180	NP_001273751.1;NP_004330.1;	Z50022;AF149785;AK315626;AL163300;CH471079;CH471079;BC000415;BC012858;BC019295;BC020983;BC031097;BC034250;
PVRL2		Q92692	Nectin-2	Nectin-2 (Herpes virus entry mediator B) (Herpesvirus entry mediator B) (HveB) (Nectin cell adhesion molecule 2) (Poliovirus receptor-related protein 2) (CD antigen CD112)	NECT2	NECTIN2 HVEB PRR2 PVRL2	Homo sapiens (Human)	538	NP_001036189.1 [Q92692-1];NP_002847.1 [Q92692-2];	X80038;AF058448;AK291330;CR456818;CH471126;BC003091;AF044968;AF044962;AF044963;AF044964;AF044966;AF044967;AF050154;
QDPR		P09417	Dihydropteridine reductase	Dihydropteridine reductase (EC 1.5.1.34) (HDHPR) (Quinoid dihydropteridine reductase) (Short chain dehydrogenase/reductase family 33C member 1)	DHPR	QDPR DHPR SDR33C1	Homo sapiens (Human)	244	NP_000311.2 [P09417-1];NP_001293069.1 [P09417-2];	X04882;M16447;AJ006239;AJ006240;AJ006241;AJ006242;AJ006243;AJ006244;AJ006245;AB053170;AK124382;AK289773;AK223437;CH471069;CH471069;BC000576;
QIL1		Q5XKP0	MICOS complex subunit MIC13	MICOS complex subunit MIC13 (Protein P117)	MIC13	MICOS13 C19orf70 MIC13 QIL1	Homo sapiens (Human)	118	NP_001295169.1;NP_991330.1;XP_016881737.1;	AB167391;CH471139;BC009557;BC042386;
QSOX1		O00391	Sulfhydryl oxidase 1	Sulfhydryl oxidase 1 (hQSOX) (EC 1.8.3.2) (Quiescin Q6)	QSOX1	QSOX1 QSCN6 UNQ2520/PRO6013	Homo sapiens (Human)	747	NP_001004128.1 [O00391-2];NP_002817.2 [O00391-1];	U97276;AF361868;AY358941;AB209280;BC017692;BC100023;
RAB11A		P62491	Ras-related protein Rab-11A	Ras-related protein Rab-11A (Rab-11) (YL8)	RB11A	RAB11A RAB11	Homo sapiens (Human)	216	NP_001193765.1 [P62491-2];NP_004654.1 [P62491-1];	X53143;X56740;AF000231;AF498946;CR407669;CR536493;BT020151;BT020154;AK300008;AK311770;CH471082;BC013348;
RAB11B		Q15907	Ras-related protein Rab-11B	Ras-related protein Rab-11B (GTP-binding protein YPT3)	RB11B	RAB11B YPT3	Homo sapiens (Human)	218	NP_004209.2 [Q15907-1];	X79780;EF560724;AF498947;AK297498;AK312994;BT019535;BT019536;CR536494;CR541691;CH471139;BC110081;
RAB11FIP1		Q6WKZ4	Rab11 family-interacting protein 1	Rab11 family-interacting protein 1 (Rab11-FIP1) (Rab-coupling protein)	RFIP1	RAB11FIP1 RCP	Homo sapiens (Human)	1283	NP_001002814.2 [Q6WKZ4-4];NP_079427.4 [Q6WKZ4-3];	AF368294;DQ236342;AY280966;AY280968;AY280970;AK026275;AK122583;AK291781;BC077720;
RAB1A		P62820	Ras-related protein Rab-1A	Ras-related protein Rab-1A (YPT1-related protein)	RAB1A	RAB1A RAB1	Homo sapiens (Human)	205	NP_004152.1 [P62820-1];NP_056358.1 [P62820-3];	M28209;AL050268;BX571747;AK055927;AF498929;CR533479;CH471053;BC000905;
RAB1B		Q9H0U4	Ras-related protein Rab-1B	Ras-related protein Rab-1B	RAB1B	RAB1B	Homo sapiens (Human)	201	NP_112243.1;	AF092437;AL136635;AK292086;AK315333;BC071169;
RAB22A		Q9UL26	Ras-related protein Rab-22A	Ras-related protein Rab-22A (Rab-22)	RB22A	RAB22A RAB22	Homo sapiens (Human)	194	NP_065724.1;	AF125104;AF091034;AJ276210;BT007046;AK091180;CH471077;CH471077;BC015710;BC063457;
RAB27B		O00194	Ras-related protein Rab-27B	Ras-related protein Rab-27B (EC 3.6.5.2) (C25KG)	RB27B	RAB27B	Homo sapiens (Human)	218	NP_004154.2;XP_005266790.1;XP_016881402.1;XP_016881403.1;	U57093;AF329499;AF498954;AK314115;CH471096;BC027474;
RAB31		Q13636	Ras-related protein Rab-31	Ras-related protein Rab-31 (Ras-related protein Rab-22B)	RAB31	RAB31 RAB22B	Homo sapiens (Human)	194	NP_006859.2;	U57091;U59877;AF234995;AF183421;AF498957;AK314809;BT020027;BT020028;CR407659;BC001148;
RAB34		Q9BZG1	Ras-related protein Rab-34	Ras-related protein Rab-34 (Ras-related protein Rab-39) (Ras-related protein Rah)	RAB34	RAB34 RAB39 RAH	Homo sapiens (Human)	259	NP_001138414.1 [Q9BZG1-2];NP_001243205.1 [Q9BZG1-4];NP_001243206.1 [Q9BZG1-1];NP_001243207.1;NP_114140.4 [Q9BZG1-1];	AF322067;AJ277106;BT006702;AK027312;AK074689;AK304633;BC016841;BC091510;
RAB39A		Q14964	Ras-related protein Rab-39A	Ras-related protein Rab-39A (Rab-39)	RB39A	RAB39A RAB39	Homo sapiens (Human)	217	NP_059986.1;	X99962;AK292969;CH471065;BC028064;
RAB3A		P20336	Ras-related protein Rab-3A	Ras-related protein Rab-3A	RAB3A	RAB3A	Homo sapiens (Human)	220	NP_002857.1;XP_011526466.1;	M28210;AF157809;AF157806;AF157807;AF157808;AF254795;AF498931;AK289559;AC068499;CH471106;BC011782;
RAB3B		P20337	Ras-related protein Rab-3B	Ras-related protein Rab-3B	RAB3B	RAB3B	Homo sapiens (Human)	219	NP_002858.2;XP_016857447.1;	M28214;AF498932;BC005035;
RAB4A		P20338	Ras-related protein Rab-4A	Ras-related protein Rab-4A	RAB4A	RAB4A RAB4	Homo sapiens (Human)	218	NP_001258927.1;NP_004569.2;	M28211;AY585832;AF498934;AK313807;CH471098;BC002438;BC004309;
RAB6A		P20340	Ras-related protein Rab-6A	Ras-related protein Rab-6A (Rab-6)	RAB6A	RAB6A RAB6	Homo sapiens (Human)	208	NP_001230647.1 [P20340-3];NP_001230648.1 [P20340-4];NP_002860.2 [P20340-2];NP_942599.1 [P20340-1];	M28212;AF130986;AF119836;AF198616;AF130122;DQ437503;AK057157;AK289748;AK290132;AK301534;AF498939;AF498941;BT019698;BC003617;BC068486;BC096818;
RAB8A		P61006	Ras-related protein Rab-8A	Ras-related protein Rab-8A (Oncogene c-mel)	RAB8A	RAB8A MEL RAB8	Homo sapiens (Human)	207	NP_005361.2 [P61006-1];	X56741;S53268;AF498943;BT007184;AK293676;CR536583;CR542274;CH471106;BC002977;
RAB8B		Q92930	Ras-related protein Rab-8B	Ras-related protein Rab-8B	RAB8B	RAB8B	Homo sapiens (Human)	207	NP_057614.1;	AB038995;AK001111;AL833365;BC020654;U66624;
RABEP1		Q15276	Rab GTPase-binding effector protein 1	Rab GTPase-binding effector protein 1 (Rabaptin-4) (Rabaptin-5) (Rabaptin-5alpha) (Renal carcinoma antigen NY-REN-17)	RABE1	RABEP1 RAB5EP RABPT5 RABPT5A	Homo sapiens (Human)	862	NP_001077054.1 [Q15276-2];NP_001278510.1;NP_004694.2 [Q15276-1];	X91141;AF098638;AK314183;BC041700;
RABGEF1		Q9UJ41	Rab5 GDP/GTP exchange factor	Rab5 GDP/GTP exchange factor (RAP1) (Rabaptin-5-associated exchange factor for Rab5) (Rabex-5)	RABX5	RABGEF1 RABEX5	Homo sapiens (Human)	491	NP_001273989.1;NP_001273990.1 [Q9UJ41-4];NP_001273991.1 [Q9UJ41-2];NP_055319.1 [Q9UJ41-2];	AJ250042;DQ230533;DQ230534;BT007107;AK127790;AK303006;AK223329;AC027644;BC015330;
RAD23A		P54725	UV excision repair protein RAD23 homolog A	UV excision repair protein RAD23 homolog A (HR23A) (hHR23A)	RD23A	RAD23A	Homo sapiens (Human)	363	NP_001257291.1 [P54725-3];NP_001257292.1 [P54725-2];NP_005044.1 [P54725-1];	D21235;AF549209;AB209713;AD000092;BC014026;BC088364;
RAE1		P78406	mRNA export factor	mRNA export factor (Rae1 protein homolog) (mRNA-associated protein mrnp 41)	RAE1L	RAE1 MRNP41	Homo sapiens (Human)	368	NP_001015885.1;NP_003601.1;XP_005260639.2;XP_011527390.1;XP_011527391.1;	U84720;U85943;AY349350;AK292247;CH471077;CH471077;CH471077;BC103754;BC106924;BC106923;
RALGAPB		Q86X10	Ral GTPase-activating protein subunit beta	Ral GTPase-activating protein subunit beta (p170)	RLGPB	RALGAPB KIAA1219	Homo sapiens (Human)	1494	NP_001269846.1 [Q86X10-1];NP_001269847.1 [Q86X10-3];NP_065069.1 [Q86X10-1];	AB033045;AL834436;AL132998;BC010916;BC018668;BC047482;AK123576;
RAP2C		Q9Y3L5	Ras-related protein Rap-2c	Ras-related protein Rap-2c	RAP2C	RAP2C	Homo sapiens (Human)	183	NP_001258115.1;NP_001258116.1;NP_067006.3;XP_011529678.1;	AY298955;AL049685;AK124801;CH471107;BC003403;
RASA1		P20936	Ras GTPase-activating protein 1	Ras GTPase-activating protein 1 (GAP) (GTPase-activating protein) (RasGAP) (Ras p21 protein activator) (p120GAP)	RASA1	RASA1 GAP RASA	Homo sapiens (Human)	1047	NP_002881.1 [P20936-1];NP_072179.1 [P20936-2];	M23379;M23612;AK300263;AK312739;CR749722;BC033015;
RBBP9		O75884	Serine hydrolase RBBP9	Serine hydrolase RBBP9 (EC 3.-.-.-) (B5T-overexpressed gene protein) (Protein BOG) (Retinoblastoma-binding protein 10) (RBBP-10) (Retinoblastoma-binding protein 9) (RBBP-9)	RBBP9	RBBP9 BOG RBBP10	Homo sapiens (Human)	186	NP_006597.2 [O75884-1];	AF039564;AF237576;AL832411;CH471133;CH471133;CH471133;BC015938;
RBM4		Q9BWF3	RNA-binding protein 4	RNA-binding protein 4 (Lark homolog) (hLark) (RNA-binding motif protein 4) (RNA-binding motif protein 4a)	RBM4	RBM4 RBM4A	Homo sapiens (Human)	364	NP_001185772.1 [Q9BWF3-3];NP_001185773.1 [Q9BWF3-4];NP_002887.2 [Q9BWF3-1];	U89505;AK097592;AK303984;AL832566;BC000307;BC021120;BC032735;BC064960;
RBPMS		Q93062	RNA-binding protein with multiple splicing	RNA-binding protein with multiple splicing (RBP-MS) (Heart and RRM expressed sequence) (Hermes)	RBPMS	RBPMS HERMES	Homo sapiens (Human)	196	NP_001008710.1 [Q93062-1];NP_001008711.1 [Q93062-2];NP_001008712.1 [Q93062-3];NP_006858.1 [Q93062-1];XP_016868475.1 [Q93062-1];	D84110;D84107;D84108;D84109;D84111;CH471080;CH471080;BC003608;
RCL		O43598	2'-deoxynucleoside 5'-phosphate N-hydrolase 1	2'-deoxynucleoside 5'-phosphate N-hydrolase 1 (EC 3.2.2.-) (c-Myc-responsive protein RCL)	DNPH1	DNPH1 C6orf108 RCL	Homo sapiens (Human)	174	NP_006434.1 [O43598-1];NP_954653.1 [O43598-2];	AF040105;EU585603;CH471081;BC011683;
RCN3		Q96D15	Reticulocalbin-3	Reticulocalbin-3 (EF-hand calcium-binding protein RLP49)	RCN3	RCN3 UNQ239/PRO272	Homo sapiens (Human)	328	NP_065701.2;XP_011525445.1;XP_016882512.1;	AY195859;AF183423;AY358423;BC013436;
RDH11		Q8TC12	Retinol dehydrogenase 11	Retinol dehydrogenase 11 (EC 1.1.1.300) (Androgen-regulated short-chain dehydrogenase/reductase 1) (HCV core-binding protein HCBP12) (Prostate short-chain dehydrogenase/reductase 1) (Retinal reductase 1) (RalR1) (Short chain dehydrogenase/reductase family 7C member 1)	RDH11	RDH11 ARSDR1 PSDR1 SDR7C1 CGI-82	Homo sapiens (Human)	318	NP_001239579.1 [Q8TC12-3];NP_057110.3 [Q8TC12-1];	AF167438;AF395068;AF151840;CR457180;AK289427;AK293355;AK314465;AK074749;CH471061;BC000112;BC011727;BC026274;BC037302;BC051291;DQ426886;
REEP6		Q96HR9	Receptor expression-enhancing protein 6	Receptor expression-enhancing protein 6 (Polyposis locus protein 1-like 1)	REEP6	REEP6 C19orf32 DP1L1	Homo sapiens (Human)	211	NP_001316485.1 [Q96HR9-1];NP_612402.1 [Q96HR9-2];	AY562244;KX268612;AK058112;AK315744;CH471139;CH471139;CH471139;BC008201;
RFC3		P40938	Replication factor C subunit 3	Replication factor C subunit 3 (Activator 1 38 kDa subunit) (A1 38 kDa subunit) (Activator 1 subunit 3) (Replication factor C 38 kDa subunit) (RF-C 38 kDa subunit) (RFC38)	RFC3	RFC3	Homo sapiens (Human)	356	NP_002906.1 [P40938-1];NP_853536.2 [P40938-2];	L07541;AF484446;CH471075;BC000149;
RHBDD2		Q6NTF9	Rhomboid domain-containing protein 2	Rhomboid domain-containing protein 2	RHBD2	RHBDD2 RHBDL7	Homo sapiens (Human)	364	NP_001035546.1 [Q6NTF9-1];NP_001035547.1 [Q6NTF9-3];NP_001333115.1 [Q6NTF9-3];NP_001333116.1 [Q6NTF9-3];NP_001333117.1;XP_005250568.1 [Q6NTF9-3];	AF226732;AK026590;AC005067;BC006234;BC069017;
RHOC		P08134	Rho-related GTP-binding protein RhoC	Rho-related GTP-binding protein RhoC (Rho cDNA clone 9) (h9)	RHOC	RHOC ARH9 ARHC	Homo sapiens (Human)	193	NP_001036143.1;NP_001036144.1;NP_786886.1;	X06821;L25081;AF498972;CR450360;BT019448;AK094474;CH471122;BC007245;BC009177;BC052808;
RHOG		P84095	Rho-related GTP-binding protein RhoG	Rho-related GTP-binding protein RhoG	RHOG	RHOG ARHG	Homo sapiens (Human)	191	NP_001656.2;XP_005252973.1;XP_016873208.1;	L11317;X61587;AF498974;AY563952;
RHOT2		Q8IXI1	Mitochondrial Rho GTPase 2	Mitochondrial Rho GTPase 2 (MIRO-2) (hMiro-2) (EC 3.6.5.-) (Ras homolog gene family member T2)	MIRO2	RHOT2 ARHT2 C16orf39	Homo sapiens (Human)	618	NP_620124.1 [Q8IXI1-1];	AJ517413;AY207375;AK024450;AK090426;AE006464;CH471112;BC004327;BC014942;
RIC8A		Q9NPQ8	Synembryn-A	Synembryn-A (Protein Ric-8A)	RIC8A	RIC8A	Homo sapiens (Human)	531	NP_001273063.1 [Q9NPQ8-1];NP_068751.4 [Q9NPQ8-3];XP_016873596.1;	AL136935;AK022870;AK027090;AK027461;AL390088;BX538115;BC011821;BC111499;BC121807;BC121808;
RNF170		Q96K19	E3 ubiquitin-protein ligase RNF170	E3 ubiquitin-protein ligase RNF170 (EC 2.3.2.27) (Putative LAG1-interacting protein) (RING finger protein 170) (RING-type E3 ubiquitin transferase RNF170)	RN170	RNF170	Homo sapiens (Human)	258	NP_001153695.1 [Q96K19-1];NP_001153696.1 [Q96K19-3];NP_001153697.1 [Q96K19-6];NP_112216.3 [Q96K19-1];XP_006716467.1 [Q96K19-1];XP_011542968.1 [Q96K19-1];XP_016869370.1 [Q96K19-1];XP_016869371.1 [Q96K19-6];	AK027748;AK090864;CH471080;CH471080;BC013422;BC032393;BC039461;BC044566;AL136620;AF209504;
ROMO1		P60602	Reactive oxygen species modulator 1	Reactive oxygen species modulator 1 (ROS modulator 1) (Epididymis tissue protein Li 175) (Glyrichin) (Mitochondrial targeting GxxxG motif protein) (MTGM) (Protein MGR2 homolog)	ROMO1	ROMO1 C20orf52	Homo sapiens (Human)	79	NP_542786.1 [P60602-1];XP_016883167.1 [P60602-1];	AM397244;AM397245;AM397246;GU727625;CH471077;CH471077;BC008488;BC105281;
RPL10		P27635	60S ribosomal protein L10	60S ribosomal protein L10 (Laminin receptor homolog) (Large ribosomal subunit protein uL16) (Protein QM) (Ribosomal protein L10) (Tumor suppressor QM)	RL10	RPL10 DXS648E QM	Homo sapiens (Human)	214	NP_001243506.2;NP_001243509.2;NP_001290553.1;NP_001290554.1;NP_001290555.1;NP_006004.3;	M64241;M81806;M73791;S64169;S64168;AF486812;DQ369703;DQ369704;DQ369705;DQ369706;DQ369707;DQ369708;DQ369709;DQ369710;DQ369711;DQ369712;DQ369713;DQ369714;DQ369715;DQ369716;CR456797;CR542069;AK223309;L44140;CH471172;CH471172;BC003358;BC026276;BC071918;S35960;AB007170;
RPL13A		P40429	60S ribosomal protein L13a	60S ribosomal protein L13a (23 kDa highly basic protein) (Large ribosomal subunit protein uL13)	RL13A	RPL13A	Homo sapiens (Human)	203	NP_001257420.1;NP_036555.1;	X56932;AB028893;AK291120;CH471177;BC000514;BC001675;BC001836;BC062537;BC065236;BC070223;BC071929;
RPL3		P39023	60S ribosomal protein L3	60S ribosomal protein L3 (HIV-1 TAR RNA-binding protein B) (TARBP-B) (Large ribosomal subunit protein uL3)	RL3	RPL3 OK/SW-cl.32	Homo sapiens (Human)	403	NP_000958.1;	X73460;AB062291;CR456566;AK315693;BC002408;BC006483;BC008003;BC012146;BC012786;BC013674;BC014017;BC015032;BC015767;BC063662;BC088373;BC107711;M90054;L22453;AB007166;
RPL37A		P61513	60S ribosomal protein L37a	60S ribosomal protein L37a (Large ribosomal subunit protein eL43)	RL37A	RPL37A	Homo sapiens (Human)	92	NP_000989.1;	L06499;X66699;AK289472;CR542152;AC073321;CH471063;BC000555;BC014262;BC016748;BC067789;BC082239;
RPLP0		P05388	60S acidic ribosomal protein P0	60S acidic ribosomal protein P0 (60S ribosomal protein L10E) (Large ribosomal subunit protein uL10)	RLA0	RPLP0	Homo sapiens (Human)	317	NP_000993.1 [P05388-1];NP_444505.1 [P05388-1];	M17885;AC004263;BC000087;BC000345;BC000752;BC001127;BC001834;BC003655;BC005863;BC008092;BC008594;BC009867;BC015173;BC015690;BC107717;AB007187;
RPLP1		P05386	60S acidic ribosomal protein P1	60S acidic ribosomal protein P1 (Large ribosomal subunit protein P1)	RLA1	RPLP1 RRP1	Homo sapiens (Human)	114	NP_000994.1 [P05386-1];NP_998890.1 [P05386-2];	M17886;AB061836;CH471082;BC003369;BC007590;
RPS10		P46783	40S ribosomal protein S10	40S ribosomal protein S10 (Small ribosomal subunit protein eS10)	RS10	RPS10	Homo sapiens (Human)	165	NP_001005.1;NP_001190174.1;NP_001191020.1;	U14972;AK311797;CH471081;BC001032;BC001955;BC005012;BC070235;BC071946;BC073799;AB007151;
RPS26		P62854	40S ribosomal protein S26	40S ribosomal protein S26 (Small ribosomal subunit protein eS26)	RS26	RPS26	Homo sapiens (Human)	115	NP_001020.2;XP_005276741.1;	X69654;X77770;X79236;U41448;BC002604;BC015832;BC070220;BC105276;BC105798;
RRAS		P10301	Ras-related protein R-Ras	Ras-related protein R-Ras (p23)	RRAS	RRAS	Homo sapiens (Human)	218	NP_006261.1;	M14949;M14948;AF493920;BT006805;CR541944;CR541967;CH471177;BC016286;BC016318;
RRBP1		Q9P2E9	Ribosome-binding protein 1	Ribosome-binding protein 1 (180 kDa ribosome receptor homolog) (RRp) (ES/130-related protein) (Ribosome receptor protein)	RRBP1	RRBP1 KIAA1398	Homo sapiens (Human)	1410	NP_001036041.1;NP_004578.2;	AF006751;AF007575;AB037819;AL833822;BC000099;
RRM1		P23921	Ribonucleoside-diphosphate reductase large subunit	Ribonucleoside-diphosphate reductase large subunit (EC 1.17.4.1) (Ribonucleoside-diphosphate reductase subunit M1) (Ribonucleotide reductase large subunit)	RIR1	RRM1 RR1	Homo sapiens (Human)	792	NP_001024.1;NP_001304993.1;NP_001304994.1;	X59543;X59617;AF107045;BC006498;
RSF1		Q96T23	Remodeling and spacing factor 1	Remodeling and spacing factor 1 (Rsf-1) (HBV pX-associated protein 8) (Hepatitis B virus X-associated protein) (p325 subunit of RSF chromatin-remodeling complex)	RSF1	RSF1 HBXAP XAP8	Homo sapiens (Human)	1441	NP_057662.3 [Q96T23-1];	AF380176;AF227948;AF059317;BC046124;AK001268;
RTN2		O75298	Reticulon-2	Reticulon-2 (Neuroendocrine-specific protein-like 1) (NSP-like protein 1) (Neuroendocrine-specific protein-like I) (NSP-like protein I) (NSPLI)	RTN2	RTN2 NSPL1	Homo sapiens (Human)	545	NP_005610.1 [O75298-1];NP_996783.1 [O75298-2];NP_996784.1 [O75298-3];	AF004222;AF004223;AF004224;AF038540;BK001686;BK001687;BK001688;
RTN3		O95197	Reticulon-3	Reticulon-3 (Homolog of ASY protein) (HAP) (Neuroendocrine-specific protein-like 2) (NSP-like protein 2) (Neuroendocrine-specific protein-like II) (NSP-like protein II) (NSPLII)	RTN3	RTN3 ASYIP NSPL2	Homo sapiens (Human)	1032	NP_001252518.1 [O95197-1];NP_001252519.1 [O95197-7];NP_001252520.1 [O95197-6];NP_006045.1 [O95197-3];NP_958831.1 [O95197-2];NP_958832.1 [O95197-4];NP_958833.1 [O95197-5];	AF059524;AF059529;AF059525;AF059526;AF059527;AF059528;AF119297;AY427821;AY750848;AK297529;AB209771;AK075412;AK222898;AK295361;CH471076;BC000634;BC010556;BC011394;BC022993;BC100822;BC100823;BC105981;BC105982;BC118628;BC118550;BK001685;BK001681;BK001684;
S100A13		Q99584	Protein S100-A13	Protein S100-A13 (S100 calcium-binding protein A13)	S10AD	S100A13	Homo sapiens (Human)	98	NP_001019381.1;NP_001019382.1;NP_001019383.1;NP_001019384.1;NP_005970.1;XP_005245491.1;XP_011508164.1;XP_011508165.1;XP_011508166.1;XP_016857523.1;XP_016857524.1;XP_016857525.1;	X99920;CR542149;BT006724;BC000632;BC068064;BC070291;AY987392;
S100A7		P31151	Protein S100-A7	Protein S100-A7 (Psoriasin) (S100 calcium-binding protein A7)	S10A7	S100A7 PSOR1 S100A7C	Homo sapiens (Human)	101	NP_002954.2;	M86757;CR542164;BC034687;AJ012825;BR000043;
SAR1A		Q9NR31	GTP-binding protein SAR1a	GTP-binding protein SAR1a (COPII-associated small GTPase)	SAR1A	SAR1A SAR1 SARA SARA1	Homo sapiens (Human)	198	NP_001136120.1 [Q9NR31-1];NP_064535.1 [Q9NR31-1];	AF261717;AL136724;AY008268;AK298591;BC003658;
SARNP		P82979	SAP domain-containing ribonucleoprotein	SAP domain-containing ribonucleoprotein (Cytokine-induced protein of 29 kDa) (Nuclear protein Hcc-1) (Proliferation-associated cytokine-inducible protein CIP29)	SARNP	SARNP HCC1 HSPC316	Homo sapiens (Human)	210	NP_149073.1;	AJ409089;AF486281;AF161434;AK290508;CH471054;BC007099;
SCAMP4		Q969E2	Secretory carrier-associated membrane protein 4	Secretory carrier-associated membrane protein 4 (Secretory carrier membrane protein 4)	SCAM4	SCAMP4	Homo sapiens (Human)	229	NP_001316468.1;NP_001316469.1 [Q969E2-2];NP_524558.1 [Q969E2-1];	AK074586;AK074967;AK092056;BC011747;BC016509;BC062598;
SCGB1D2		O95969	Secretoglobin family 1D member 2	Secretoglobin family 1D member 2 (Lipophilin-B)	SG1D2	SCGB1D2 LIPHB LPNB	Homo sapiens (Human)	90	NP_006542.1;	AJ224172;BC069290;BC104838;BC104840;
SCIN		Q9Y6U3	Adseverin	Adseverin (Scinderin)	ADSV	SCIN KIAA1905	Homo sapiens (Human)	715	NP_001106177.1 [Q9Y6U3-1];NP_149119.1 [Q9Y6U3-3];	AF276507;AK027778;AK075123;AK290363;AB067492;AC005281;CH471073;BC021090;
SCOC		Q9UIL1	Short coiled-coil protein	Short coiled-coil protein	SCOC	SCOC SCOCO HRIHFB2072	Homo sapiens (Human)	159	NP_001146918.1 [Q9UIL1-2];NP_001146956.1 [Q9UIL1-1];NP_001147024.1 [Q9UIL1-4];NP_001147057.1 [Q9UIL1-2];NP_001147107.1 [Q9UIL1-3];NP_001147135.1;NP_001147162.1;NP_115936.2 [Q9UIL1-2];	AK027797;CH471056;CH471056;CH471056;BC016511;BC062684;AF330205;AF448857;AB015335;
SCRIB		Q14160	Protein scribble homolog	Protein scribble homolog (Scribble) (hScrib) (Protein LAP4)	SCRIB	SCRIB CRIB1 KIAA0147 LAP4 SCRB1 VARTUL	Homo sapiens (Human)	1630	NP_056171.3;NP_874365.3;	AF240677;AY062238;AF271734;D63481;BC009490;BC014632;
SCRN1		Q12765	Secernin-1	Secernin-1	SCRN1	SCRN1 KIAA0193	Homo sapiens (Human)	414	NP_001138985.1 [Q12765-1];NP_001138986.1 [Q12765-2];NP_001138987.1 [Q12765-3];NP_055581.3 [Q12765-1];	AB071705;D83777;AK289514;AK295172;AK295713;AC004912;CH471073;CH471073;BC040492;
SDC4		P31431	Syndecan-4	Syndecan-4 (SYND4) (Amphiglycan) (Ryudocan core protein)	SDC4	SDC4	Homo sapiens (Human)	198	NP_002990.2 [P31431-1];	X67016;D13292;D79206;AK312507;CR542045;CR542074;AK222695;AK223243;CH471077;CH471077;BC030805;
SDR16C5		Q8N3Y7	Epidermal retinol dehydrogenase 2	Epidermal retinol dehydrogenase 2 (EPHD-2) (RDH-E2) (EC 1.1.1.105) (Retinal short-chain dehydrogenase reductase 2) (retSDR2) (Short-chain dehydrogenase/reductase family 16C member 5)	RDHE2	SDR16C5 RDHE2	Homo sapiens (Human)	309	NP_001304978.1;NP_001304979.1 [Q8N3Y7-2];NP_620419.2 [Q8N3Y7-1];	AB083038;AY444559;AK057667;AK294634;CH471068;BC037219;BC064525;
SDR39U1		Q9NRG7	Epimerase family protein SDR39U1	Epimerase family protein SDR39U1 (EC 1.1.1.-) (Short-chain dehydrogenase/reductase family 39U member 1)	D39U1	SDR39U1 C14orf124 HCDI	Homo sapiens (Human)	293	NP_001277221.1;NP_001295004.1;NP_064580.2 [Q9NRG7-2];	BC000989;AF226050;
SDSL		Q96GA7	Serine dehydratase-like	Serine dehydratase-like (L-serine deaminase) (L-serine dehydratase/L-threonine deaminase) (L-threonine dehydratase) (TDH) (EC 4.3.1.19) (Serine dehydratase 2) (SDH 2) (EC 4.3.1.17)	SDSL	SDSL	Homo sapiens (Human)	329	NP_001291922.1;NP_612441.1;XP_005253888.1;XP_011536148.1;	AF134473;BC009849;BC091479;
SEC14L2		O76054	SEC14-like protein 2	SEC14-like protein 2 (Alpha-tocopherol-associated protein) (TAP) (hTAP) (Squalene transfer protein) (Supernatant protein factor) (SPF)	S14L2	SEC14L2 C22orf6 KIAA1186 KIAA1658	Homo sapiens (Human)	403	NP_001191133.1 [O76054-5];NP_036561.1 [O76054-1];NP_203740.1 [O76054-4];	AL096881;AB033012;CR456571;AK303751;AK223587;AC004832;BC058915;
SEC24A		O95486	Protein transport protein Sec24A	Protein transport protein Sec24A (SEC24-related protein A)	SC24A	SEC24A	Homo sapiens (Human)	1093	NP_001239160.1 [O95486-2];NP_068817.1 [O95486-1];	CH471062;BC009325;BC019341;AJ131244;
SEC24B		O95487	Protein transport protein Sec24B	Protein transport protein Sec24B (SEC24-related protein B)	SC24B	SEC24B	Homo sapiens (Human)	1268	NP_001036199.1 [O95487-2];NP_001287742.1 [O95487-3];NP_001305014.1;NP_001305015.1;NP_006314.2 [O95487-1];	AJ131245;BC040137;BC117135;BC143268;BC143276;
SEC31A		O94979	Protein transport protein Sec31A	Protein transport protein Sec31A (ABP125) (ABP130) (SEC31-like protein 1) (SEC31-related protein A) (Web1-like protein)	SC31A	SEC31A KIAA0905 SEC31L1 HSPC275 HSPC334	Homo sapiens (Human)	1220	NP_001070674.1 [O94979-3];NP_001070675.1 [O94979-1];NP_001070676.1 [O94979-2];NP_001177978.1 [O94979-9];NP_001287673.1 [O94979-6];NP_001287674.1 [O94979-10];NP_001305048.1 [O94979-2];NP_001305049.1 [O94979-1];NP_057295.2 [O94979-4];	AF139184;AB018358;AB018359;AB020712;AK125897;AK295810;AL049463;CR933696;CH471057;BC047883;BC084583;BC117221;BC143489;BC143491;BC143492;AY137583;AF161393;AF161452;
SEC61A1		P61619	Protein transport protein Sec61 subunit alpha isoform 1	Protein transport protein Sec61 subunit alpha isoform 1 (Sec61 alpha-1)	S61A1	SEC61A1 SEC61A	Homo sapiens (Human)	476	NP_037468.1 [P61619-1];	AF077032;AF084458;AF346602;AK074907;AK074928;AK075148;AL831940;AL832821;
SELENBP1		Q13228	Methanethiol oxidase	Methanethiol oxidase (MTO) (EC 1.8.3.4) (56 kDa selenium-binding protein) (SBP56) (SP56) (Selenium-binding protein 1)	SBP1	SELENBP1 SBP	Homo sapiens (Human)	472	NP_001245217.1 [Q13228-3];NP_001245218.1 [Q13228-4];NP_003935.2 [Q13228-1];	U29091;CR456852;AK296661;AK303815;AK315643;CH471121;CH471121;BC009084;BC032997;
SENP8		Q96LD8	Sentrin-specific protease 8	Sentrin-specific protease 8 (EC 3.4.22.-) (Deneddylase-1) (NEDD8-specific protease 1) (Protease, cysteine 2) (Sentrin/SUMO-specific protease SENP8)	SENP8	SENP8 DEN1 NEDP1 PRSC2 FKSG8	Homo sapiens (Human)	212	NP_001159812.1;NP_001165580.1;NP_001165581.1;NP_001165582.1;NP_660205.3;XP_005254214.1;XP_011519519.1;	AY008293;AF308450;BC031411;
SERINC1		Q9NRX5	Serine incorporator 1	Serine incorporator 1 (Tumor differentially expressed protein 1-like) (Tumor differentially expressed protein 2)	SERC1	SERINC1 KIAA1253 TDE1L TDE2 UNQ396/PRO732	Homo sapiens (Human)	453	NP_065806.1;	AF087902;AF092436;AB033079;AL137261;AF164794;AY358429;AK128781;CH471051;CH471051;BC028607;BC033029;
SERPINA6		P08185	Corticosteroid-binding globulin	Corticosteroid-binding globulin (CBG) (Serpin A6) (Transcortin)	CBG	SERPINA6 CBG	Homo sapiens (Human)	405	NP_001747.2;	J02943;AK290821;CH471061;BC056259;BC058021;
SERPINB12		Q96P63	Serpin B12	Serpin B12	SPB12	SERPINB12	Homo sapiens (Human)	405	NP_001294857.1 [Q96P63-2];NP_536722.1 [Q96P63-1];XP_011524550.1 [Q96P63-2];XP_011524551.1 [Q96P63-2];XP_016881556.1 [Q96P63-2];	AF411191;BC103885;
SERPINC1		P01008	Antithrombin-III	Antithrombin-III (ATIII) (Serpin C1)	ANT3	SERPINC1 AT3 PRO0309	Homo sapiens (Human)	464	NP_000479.1;	L00190;D29832;X68793;AF130100;AK312654;AF386078;CH471067;M21643;M21644;M21643;M21642;M21636;M21637;M21638;M21640;M21641;
SERPINI1		Q99574	Neuroserpin	Neuroserpin (Peptidase inhibitor 12) (PI-12) (Serpin I1)	NEUS	SERPINI1 PI12	Homo sapiens (Human)	410	NP_001116224.1;NP_005016.1;XP_016862107.1;	Z81326;AF248246;AF248244;AF248245;AK290082;CR627434;CH471052;CH471052;CH471052;BC018043;
SFXN5		Q8TD22	Sideroflexin-5	Sideroflexin-5	SFXN5	SFXN5	Homo sapiens (Human)	340	NP_653180.1;	AY044437;AK289731;AC012366;CH471053;BC101311;BC101312;BC101313;
SHPK		Q9UHJ6	Sedoheptulokinase	Sedoheptulokinase (SHK) (EC 2.7.1.14) (Carbohydrate kinase-like protein)	SHPK	SHPK CARKL	Homo sapiens (Human)	478	NP_037408.2;	AF163573;AF168787;AK312428;AL832420;CH471108;BC020543;
SIGIRR		Q6IA17	Single Ig IL-1-related receptor	Single Ig IL-1-related receptor (Single Ig IL-1R-related molecule) (Single immunoglobulin domain-containing IL1R-related protein) (Toll/interleukin-1 receptor 8) (TIR8)	SIGIR	SIGIRR UNQ301/PRO342	Homo sapiens (Human)	410	NP_001128525.1 [Q6IA17-1];NP_001128526.1 [Q6IA17-1];NP_068577.2 [Q6IA17-1];	AY358342;AK025099;CR457338;BC003591;BC025953;BC106007;
SIN3A		Q96ST3	Paired amphipathic helix protein Sin3a	Paired amphipathic helix protein Sin3a (Histone deacetylase complex subunit Sin3a) (Transcriptional corepressor Sin3a)	SIN3A	SIN3A	Homo sapiens (Human)	1273	NP_001138829.1;NP_001138830.1;NP_056292.1;XP_006720528.1;XP_006720529.1;XP_006720530.1;	AF418569;BC018973;BC137098;BC137099;AK027559;AK074903;AK096477;AY044430;AL117513;
SKIV2L		Q15477	Helicase SKI2W	Helicase SKI2W (Ski2) (EC 3.6.4.-) (Helicase-like protein) (HLP)	SKIV2	SKIV2L DDX13 SKI2W SKIV2 W	Homo sapiens (Human)	1246	NP_008860.4;	U09877;X98378;Z48796;AF019413;
SLC12A2		P55011	Solute carrier family 12 member 2	Solute carrier family 12 member 2 (Basolateral Na-K-Cl symporter) (Bumetanide-sensitive sodium-(potassium)-chloride cotransporter 2)	S12A2	SLC12A2 NKCC1	Homo sapiens (Human)	1212	NP_001037.1 [P55011-1];	U30246;AF439152;
SLC1A4		P43007	Neutral amino acid transporter A	Neutral amino acid transporter A (Alanine/serine/cysteine/threonine transporter 1) (ASCT-1) (SATT) (Solute carrier family 1 member 4)	SATT	SLC1A4 ASCT1 SATT	Homo sapiens (Human)	532	NP_001180422.1 [P43007-2];NP_003029.2 [P43007-1];	L14595;L19444;U05235;U05229;U05230;U05231;U05232;U05233;U05234;AK295687;AC007386;CH471053;CH471053;BC026216;BC072423;
SLC25A22		Q9H936	Mitochondrial glutamate carrier 1	Mitochondrial glutamate carrier 1 (GC-1) (Glutamate/H(+) symporter 1) (Solute carrier family 25 member 22)	GHC1	SLC25A22 GC1	Homo sapiens (Human)	323	NP_001177989.1;NP_001177990.1;NP_078974.1;XP_011518671.1;XP_011518672.1;XP_011518673.1;	AJ428202;AK023106;AK290481;BC019033;BC023545;BC024212;
SLC25A35		Q3KQZ1	Solute carrier family 25 member 35	Solute carrier family 25 member 35	S2535	SLC25A35	Homo sapiens (Human)	300	NP_001307799.1 [Q3KQZ1-1];NP_001307800.1 [Q3KQZ1-4];NP_001307801.1 [Q3KQZ1-4];NP_958928.1 [Q3KQZ1-4];XP_011522148.1 [Q3KQZ1-2];	AY498866;AK097536;BC101329;BC101330;BC105995;
SLC25A4		P12235	ADP/ATP translocase 1	ADP/ATP translocase 1 (ADP,ATP carrier protein 1) (ADP,ATP carrier protein, heart/skeletal muscle isoform T1) (Adenine nucleotide translocator 1) (ANT 1) (Solute carrier family 25 member 4)	ADT1	SLC25A4 ANT1	Homo sapiens (Human)	298	NP_001142.2;	J02966;J04982;HQ206346;HQ206347;HQ206348;HQ206349;HQ206350;HQ206351;HQ206352;HQ206353;HQ206354;HQ206355;HQ206356;HQ206357;HQ206358;HQ206359;HQ206360;HQ206361;HQ206362;HQ206363;HQ206364;HQ206365;HQ206366;HQ206367;HQ206368;HQ206369;HQ206370;HQ206371;HQ206372;HQ206373;HQ206374;HQ206375;HQ206376;HQ206377;HQ206378;HQ206379;HQ206380;HQ206381;HQ206382;HQ206383;HQ206384;HQ206385;CH471056;CH471056;BC008664;BC061589;BC063643;J03593;
SLC25A5		P05141	ADP/ATP translocase 2	ADP/ATP translocase 2 (ADP,ATP carrier protein 2) (ADP,ATP carrier protein, fibroblast isoform) (Adenine nucleotide translocator 2) (ANT 2) (Solute carrier family 25 member 5) [Cleaved into: ADP/ATP translocase 2, N-terminally processed]	ADT2	SLC25A5 ANT2	Homo sapiens (Human)	298	NP_001143.2;	M57424;J02683;L78810;AK315292;AC004000;BC056160;J03591;
SLC25A6		P12236	ADP/ATP translocase 3	ADP/ATP translocase 3 (ADP,ATP carrier protein 3) (ADP,ATP carrier protein, isoform T2) (ANT 2) (Adenine nucleotide translocator 3) (ANT 3) (Solute carrier family 25 member 6) [Cleaved into: ADP/ATP translocase 3, N-terminally processed]	ADT3	SLC25A6 ANT3 CDABP0051	Homo sapiens (Human)	298	NP_001627.2;	AY007135;BC007295;BC007850;BC008737;BC008935;BC014775;BC031912;J03592;
SLC27A1		Q6PCB7	Long-chain fatty acid transport protein 1	Long-chain fatty acid transport protein 1 (FATP-1) (Fatty acid transport protein 1) (EC 6.2.1.-) (Solute carrier family 27 member 1)	S27A1	SLC27A1 ACSVL5 FATP1	Homo sapiens (Human)	646	NP_940982.1 [Q6PCB7-1];XP_011526305.1 [Q6PCB7-1];	AK299852;CH471106;BC059399;
SLC27A2		O14975	Very long-chain acyl-CoA synthetase	Very long-chain acyl-CoA synthetase (VLACS) (VLCS) (EC 6.2.1.-) (Arachidonate--CoA ligase) (EC 6.2.1.15) (Fatty acid transport protein 2) (FATP-2) (Fatty-acid-coenzyme A ligase, very long-chain 1) (Long-chain-fatty-acid--CoA ligase) (EC 6.2.1.3) (Phytanate--CoA ligase) (EC 6.2.1.24) (Solute carrier family 27 member 2) (THCA-CoA ligase) (EC 6.2.1.7) (Very long-chain-fatty-acid-CoA ligase)	S27A2	SLC27A2 ACSVL1 FACVL1 FATP2 VLACS	Homo sapiens (Human)	620	NP_001153101.1 [O14975-2];NP_003636.2 [O14975-1];	D88308;AF096290;AK223145;AK290262;CH471082;BC057770;
SLC27A3		Q5K4L6	Solute carrier family 27 member 3	Solute carrier family 27 member 3 (EC 6.2.1.-) (Long-chain fatty acid transport protein 3) (FATP-3) (Fatty acid transport protein 3) (Very long-chain acyl-CoA synthetase homolog 3) (VLCS-3)	S27A3	SLC27A3 ACSVL3 FATP3 PSEC0067 UNQ367/PRO703	Homo sapiens (Human)	683	NP_001304858.2 [Q5K4L6-2];NP_077306.2 [Q5K4L6-1];	AJ577572;AK074134;AY358409;AK027499;AK075377;AK125102;BC003041;BC003654;BC009916;BC029792;
SLC39A11		Q8N1S5	Zinc transporter ZIP11	Zinc transporter ZIP11 (Solute carrier family 39 member 11) (Zrt- and Irt-like protein 11) (ZIP-11)	S39AB	SLC39A11 C17orf26 ZIP11	Homo sapiens (Human)	342	NP_001153242.1 [Q8N1S5-1];NP_631916.2 [Q8N1S5-2];XP_005257191.1;XP_006721817.1;XP_006721818.1 [Q8N1S5-1];XP_011522795.1 [Q8N1S5-1];XP_011522796.1 [Q8N1S5-1];XP_016879819.1 [Q8N1S5-2];XP_016879820.1;XP_016879821.1 [Q8N1S5-2];	AF331643;AK095227;AK313376;CH471099;BC035631;
SLC44A1		Q8WWI5	Choline transporter-like protein 1	Choline transporter-like protein 1 (CDw92) (Solute carrier family 44 member 1) (CD antigen CD92)	CTL1	SLC44A1 CD92 CDW92 CTL1	Homo sapiens (Human)	657	NP_001273659.1 [Q8WWI5-3];NP_001317660.1 [Q8WWI5-2];NP_536856.2 [Q8WWI5-1];	AJ245620;AJ272365;AJ420812;BC018213;BC049203;
SLC44A4		Q53GD3	Choline transporter-like protein 4	Choline transporter-like protein 4 (Solute carrier family 44 member 4) (Thiamine pyrophosphate transporter 1) (hTPPT1)	CTL4	SLC44A4 C6orf29 CTL4 NG22 TPPT1 UNQ441/PRO874	Homo sapiens (Human)	710	NP_001171515.1 [Q53GD3-4];NP_001171516.1 [Q53GD3-3];NP_079533.2 [Q53GD3-1];	AK027397;AK300550;AK301596;AY358457;AK222998;AF134726;BA000025;CH471081;BC014659;AF466766;AL833009;
SLC7A2		P52569	Cationic amino acid transporter 2	Cationic amino acid transporter 2 (CAT-2) (CAT2) (Low affinity cationic amino acid transporter 2) (Solute carrier family 7 member 2)	CTR2	SLC7A2 ATRC2 CAT2	Homo sapiens (Human)	658	NP_001008539.3 [P52569-1];NP_001158243.1 [P52569-3];NP_003037.4 [P52569-2];XP_005273667.1;XP_005273668.1 [P52569-1];XP_005273669.1 [P52569-1];XP_016869235.1 [P52569-1];XP_016869236.1;	D29990;U76368;U76369;CH471080;BC069648;BC104905;BC113661;BC143583;AL832016;
SLC7A5		Q01650	Large neutral amino acids transporter small subunit 1	Large neutral amino acids transporter small subunit 1 (4F2 light chain) (4F2 LC) (4F2LC) (CD98 light chain) (Integral membrane protein E16) (E16) (L-type amino acid transporter 1) (hLAT1) (Solute carrier family 7 member 5) (y+ system cationic amino acid transporter)	LAT1	SLC7A5 CD98LC LAT1 MPE16	Homo sapiens (Human)	507	NP_003477.4;	AF077866;AF104032;AB018542;AB018009;AB017908;BC039692;BC042600;M80244;
SMAD9		O15198	Mothers against decapentaplegic homolog 9	Mothers against decapentaplegic homolog 9 (MAD homolog 9) (Mothers against DPP homolog 9) (Madh6) (SMAD family member 9) (SMAD 9) (Smad9)	SMAD9	SMAD9 MADH6 MADH9 SMAD8	Homo sapiens (Human)	467	NP_001120689.1 [O15198-1];NP_005896.1 [O15198-2];	D83760;D83761;CH471075;CH471075;BC011559;BC104760;BC104762;BC143240;
SMAP		O00193	Small acidic protein	Small acidic protein	SMAP	SMAP C11orf58	Homo sapiens (Human)	183	NP_055082.1;	U51678;CR456882;AK315382;CH471064;BC007103;BC016352;BC020937;BC103747;
SMARCC1		Q92922	SWI/SNF complex subunit SMARCC1	SWI/SNF complex subunit SMARCC1 (BRG1-associated factor 155) (BAF155) (SWI/SNF complex 155 kDa subunit) (SWI/SNF-related matrix-associated actin-dependent regulator of chromatin subfamily C member 1)	SMRC1	SMARCC1 BAF155	Homo sapiens (Human)	1105	NP_003065.3;	U66615;BC039843;BC065253;BC113465;BC117213;
SNAP25		P60880	Synaptosomal-associated protein 25	Synaptosomal-associated protein 25 (SNAP-25) (Super protein) (SUP) (Synaptosomal-associated 25 kDa protein)	SNP25	SNAP25 SNAP	Homo sapiens (Human)	206	NP_001309831.1 [P60880-2];NP_001309832.1 [P60880-1];NP_001309833.1 [P60880-1];NP_001309834.1 [P60880-1];NP_001309835.1 [P60880-1];NP_001309836.1 [P60880-1];NP_001309837.1 [P60880-1];NP_001309838.1 [P60880-1];NP_001309839.1 [P60880-1];NP_003072.2 [P60880-2];NP_570824.1 [P60880-1];XP_005260865.1 [P60880-1];XP_016883510.1 [P60880-2];XP_016883511.1 [P60880-2];	L19760;L19761;D21267;BT019684;AK223617;AK289647;AK314359;CH471133;CH471133;CH471133;CH471133;BC010647;
SNCG		O76070	Gamma-synuclein	Gamma-synuclein (Breast cancer-specific gene 1 protein) (Persyn) (Synoretin) (SR)	SYUG	SNCG BCSG1 PERSYN PRSN	Homo sapiens (Human)	127	NP_001317049.1;NP_003078.2;	AF010126;AF037207;AF017256;AF044311;AF411524;BC014098;
SNRPA		P09012	U1 small nuclear ribonucleoprotein A	U1 small nuclear ribonucleoprotein A (U1 snRNP A) (U1-A) (U1A)	SNRPA	SNRPA	Homo sapiens (Human)	282	NP_004587.1;	M60784;M60779;M60780;M60781;M60782;M60783;X06347;BC000405;BC008290;
SNRPB		P14678	Small nuclear ribonucleoprotein-associated proteins B and B'	Small nuclear ribonucleoprotein-associated proteins B and B' (snRNP-B) (Sm protein B/B') (Sm-B/B') (SmB/B')	RSMB	SNRPB COD SNRPB1	Homo sapiens (Human)	240	NP_003082.1 [P14678-2];NP_937859.1 [P14678-1];	X17567;X17568;X15893;AF134825;AF134822;AF134823;AF134824;AL049650;CH471133;CR456969;AL049650;M34081;M34082;X52979;X52979;
SNRPB2		P08579	U2 small nuclear ribonucleoprotein B''	U2 small nuclear ribonucleoprotein B'' (U2 snRNP B'')	RU2B	SNRPB2	Homo sapiens (Human)	225	NP_003083.1;NP_937863.1;	M15841;AK313004;CH471133;CH471133;BC018022;BC036737;
SNRPE		P62304	Small nuclear ribonucleoprotein E	Small nuclear ribonucleoprotein E (snRNP-E) (Sm protein E) (Sm-E) (SmE)	RUXE	SNRPE	Homo sapiens (Human)	92	NP_001291393.1;NP_001315566.1;NP_001315567.1;NP_003085.1;	M37716;M15919;X12466;AK312130;CH471067;BC002639;BC090951;M21258;M21253;
SNRPG		A8MWD9	Putative small nuclear ribonucleoprotein G-like protein 15	Putative small nuclear ribonucleoprotein G-like protein 15	RUXGL	SNRPGP15	Homo sapiens (Human)	76
SNX2		O60749	Sorting nexin-2	Sorting nexin-2 (Transformation-related gene 9 protein) (TRG-9)	SNX2	SNX2 TRG9	Homo sapiens (Human)	519	NP_001265128.1 [O60749-2];NP_003091.2 [O60749-1];	AF065482;AF043453;AY272044;BT009841;AK023581;AK293671;AK296596;CH471086;BC003382;
SNX27		Q96L92	Sorting nexin-27	Sorting nexin-27	SNX27	SNX27 KIAA0488 My014	Homo sapiens (Human)	541	NP_001317652.1 [Q96L92-1];NP_112180.4 [Q96L92-3];	AY044866;BC012184;BC051817;BC071825;BC100998;BC100999;BC101000;BC101822;BC101824;BC107862;AB007957;AF060509;
SOD1		P00441	Superoxide dismutase [Cu-Zn]	Superoxide dismutase [Cu-Zn] (EC 1.15.1.1) (Superoxide dismutase 1) (hSod1)	SODC	SOD1	Homo sapiens (Human)	154	NP_000445.1;	L44139;L44135;L44136;L44137;L44139;L44135;L44136;L44137;X02317;X01780;X01781;X01782;X01783;X01784;AY049787;AY450286;EF151142;AK312116;CR450355;CR541742;BT006676;AY835629;CH471079;CH471079;BC001034;L46374;L46375;L44746;X95228;
SPAG9		O60271	C-Jun-amino-terminal kinase-interacting protein 4	C-Jun-amino-terminal kinase-interacting protein 4 (JIP-4) (JNK-interacting protein 4) (Cancer/testis antigen 89) (CT89) (Human lung cancer oncogene 6 protein) (HLC-6) (JNK-associated leucine-zipper protein) (JLP) (Mitogen-activated protein kinase 8-interacting protein 4) (Proliferation-inducing protein 6) (Protein highly expressed in testis) (PHET) (Sperm surface protein) (Sperm-associated antigen 9) (Sperm-specific protein) (Sunday driver 1)	JIP4	SPAG9 HSS KIAA0516 MAPK8IP4 SYD1 HLC6	Homo sapiens (Human)	1321	NP_001123999.1 [O60271-2];NP_001124000.1 [O60271-1];NP_001238900.1 [O60271-9];NP_003962.3 [O60271-4];	AF327452;AY850123;AB011088;AK024068;AK295098;AK302789;BC007524;BC059946;BC106048;BC146755;BC153878;X91879;AY219897;AY219898;
SPATA20		Q8TB22	Spermatogenesis-associated protein 20	Spermatogenesis-associated protein 20 (Sperm-specific protein 411) (Ssp411)	SPT20	SPATA20	Homo sapiens (Human)	786	NP_001245301.1 [Q8TB22-1];NP_001245302.1 [Q8TB22-3];NP_073738.2 [Q8TB22-2];	DQ238597;AK025000;BC017468;BC025255;BC111029;BC065526;
SPR		P35270	Sepiapterin reductase	Sepiapterin reductase (SPR) (EC 1.1.1.153)	SPRE	SPR	Homo sapiens (Human)	261	NP_003115.1;	M76231;AK291856;AK222942;AC092630;CH471053;CH471053;BC017310;AB017547;
SPRR1B		P22528	Cornifin-B	Cornifin-B (14.9 kDa pancornulin) (Small proline-rich protein IB) (SPR-IB)	SPR1B	SPRR1B	Homo sapiens (Human)	89	NP_003116.2;	M19888;M21300;M21301;M84757;AK312191;AY787223;BC056240;
SPRR2G		Q9BYE4	Small proline-rich protein 2G	Small proline-rich protein 2G (SPR-2G)	SPR2G	SPRR2G	Homo sapiens (Human)	73	NP_001014313.1;XP_016857666.1;XP_016857667.1;	AB048287;AF333957;
SPRYD4		Q8WW59	SPRY domain-containing protein 4	SPRY domain-containing protein 4	SPRY4	SPRYD4	Homo sapiens (Human)	207	NP_997227.1;	AF451989;AK291920;CH471054;BC020844;
SPTLC2		O15270	Serine palmitoyltransferase 2	Serine palmitoyltransferase 2 (EC 2.3.1.50) (Long chain base biosynthesis protein 2) (LCB 2) (Long chain base biosynthesis protein 2a) (LCB2a) (Serine-palmitoyl-CoA transferase 2) (SPT 2)	SPTC2	SPTLC2 KIAA0526 LCB2	Homo sapiens (Human)	562	NP_004854.1;	Y08686;AB011098;AF111168;BC005123;U15555;
SREK1		Q8WXA9	Splicing regulatory glutamine/lysine-rich protein 1	Splicing regulatory glutamine/lysine-rich protein 1 (Serine/arginine-rich-splicing regulatory protein 86) (SRrp86) (Splicing factor, arginine/serine-rich 12) (Splicing regulatory protein 508) (SRrp508)	SREK1	SREK1 SFRS12 SRRP86	Homo sapiens (Human)	508	NP_001070667.1 [Q8WXA9-2];NP_001257421.1;NP_001310456.1 [Q8WXA9-1];NP_631907.1 [Q8WXA9-1];XP_011541473.1 [Q8WXA9-1];	AF459094;BC047322;BC067770;BC112343;
SRSF10		O75494	Serine/arginine-rich splicing factor 10	Serine/arginine-rich splicing factor 10 (40 kDa SR-repressor protein) (SRrp40) (FUS-interacting serine-arginine-rich protein 1) (Splicing factor SRp38) (Splicing factor, arginine/serine-rich 13A) (TLS-associated protein with Ser-Arg repeats) (TASR) (TLS-associated protein with SR repeats) (TLS-associated serine-arginine protein) (TLS-associated SR protein)	SRS10	SRSF10 FUSIP1 FUSIP2 SFRS13A TASR	Homo sapiens (Human)	262	NP_001177934.1 [O75494-2];NP_001177935.1 [O75494-4];NP_001177936.1 [O75494-6];NP_001177938.1 [O75494-5];NP_006616.1 [O75494-3];NP_473357.1 [O75494-1];	AF047448;AF067730;AF449427;AY150180;AY150181;AF419331;AF419332;AY048592;AY048592;AK001286;AK001656;AK296175;BC001107;BC005039;BC010074;
SRSF2		Q01130	Serine/arginine-rich splicing factor 2	Serine/arginine-rich splicing factor 2 (Protein PR264) (Splicing component, 35 kDa) (Splicing factor SC35) (SC-35) (Splicing factor, arginine/serine-rich 2)	SRSF2	SRSF2 SFRS2	Homo sapiens (Human)	221	NP_001182356.1 [Q01130-1];NP_003007.2 [Q01130-1];XP_016880431.1 [Q01130-1];	M90104;X62447;X75755;BT007250;AK124792;AK297813;CH471099;CH471099;BC000339;BC001303;BC070086;L03693;
SSFA2		P28290	Protein ITPRID2	Protein ITPRID2 (Cleavage signal-1 protein) (CS-1) (ITPR-interacting domain-containing protein 2) (Ki-ras-induced actin-interacting protein) (Sperm-specific antigen 2)	ITPI2	ITPRID2 CS1 KIAA1927 KRAP SSFA2	Homo sapiens (Human)	1259	NP_001123917.1 [P28290-1];NP_001274432.1;NP_001274433.1;NP_006742.2 [P28290-3];	AB116937;AB067514;AK091197;AK097375;AK098455;AK291745;CR749488;AC009962;CH471058;BC012947;BC028706;BC052581;BC064499;M61199;
SSH3		Q8TE77	Protein phosphatase Slingshot homolog 3	Protein phosphatase Slingshot homolog 3 (EC 3.1.3.16) (EC 3.1.3.48) (SSH-like protein 3) (SSH-3L) (hSSH-3L)	SSH3	SSH3 SSH3L	Homo sapiens (Human)	659	NP_060327.3 [Q8TE77-1];	AB072360;AB099291;AK000522;AK001790;AK074432;AK094226;BC007709;
ST13		P50502	Hsc70-interacting protein	Hsc70-interacting protein (Hip) (Aging-associated protein 2) (Progesterone receptor-associated p48 protein) (Protein FAM10A1) (Putative tumor suppressor ST13) (Renal carcinoma antigen NY-REN-33) (Suppression of tumorigenicity 13 protein)	F10A1	ST13 AAG2 FAM10A1 HIP SNC6	Homo sapiens (Human)	369	NP_003923.2;	U28918;U17714;AY513286;CR456586;CH471095;BC052982;BC071629;BC139724;
STARD10		Q9Y365	START domain-containing protein 10	START domain-containing protein 10 (StARD10) (Antigen NY-CO-28) (PCTP-like protein) (PCTP-L) (Serologically defined colon cancer antigen 28) (StAR-related lipid transfer protein 10)	STA10	STARD10 SDCCAG28 CGI-52	Homo sapiens (Human)	291	NP_006636.2;	AF151810;BC007919;BC014033;AF039696;
STAU2		Q9NUL3	Double-stranded RNA-binding protein Staufen homolog 2	Double-stranded RNA-binding protein Staufen homolog 2	STAU2	STAU2	Homo sapiens (Human)	570	NP_001157852.1 [Q9NUL3-1];NP_001157853.1 [Q9NUL3-2];NP_001157854.1 [Q9NUL3-7];NP_001157855.1 [Q9NUL3-6];NP_001157856.1 [Q9NUL3-3];NP_001157857.1 [Q9NUL3-8];NP_055208.2 [Q9NUL3-3];	Y19062;AF459097;AF459098;AK001576;AK002152;AK023314;AK293496;AK294466;AK303104;CR627442;BC008369;BC008370;
STK24		Q9Y6E0	Serine/threonine-protein kinase 24	Serine/threonine-protein kinase 24 (EC 2.7.11.1) (Mammalian STE20-like protein kinase 3) (MST-3) (STE20-like kinase MST3) [Cleaved into: Serine/threonine-protein kinase 24 36 kDa subunit (Mammalian STE20-like protein kinase 3 N-terminal) (MST3/N); Serine/threonine-protein kinase 24 12 kDa subunit (Mammalian STE20-like protein kinase 3 C-terminal) (MST3/C)]	STK24	STK24 MST3 STK3	Homo sapiens (Human)	443	NP_001027467.2 [Q9Y6E0-2];NP_003567.2 [Q9Y6E0-1];	AF024636;AF083420;CH471085;BC035578;
STK39		Q9UEW8	STE20/SPS1-related proline-alanine-rich protein kinase	STE20/SPS1-related proline-alanine-rich protein kinase (Ste-20-related kinase) (EC 2.7.11.1) (DCHT) (Serine/threonine-protein kinase 39)	STK39	STK39 SPAK	Homo sapiens (Human)	545	NP_037365.2 [Q9UEW8-1];	AF099989;KJ534948;AF030403;AC016723;AC017069;AC067940;AF017635;
STX16		O14662	Syntaxin-16	Syntaxin-16 (Syn16)	STX16	STX16	Homo sapiens (Human)	325	NP_001001433.1 [O14662-1];NP_001128244.1 [O14662-5];NP_001128245.1 [O14662-4];NP_001191797.1 [O14662-6];NP_003754.2 [O14662-2];	AF008936;AF008935;AF008937;AF038897;CH471077;CH471077;CH471077;CH471077;CH471077;BC019042;BC073876;
STX18		Q9P2W9	Syntaxin-18	Syntaxin-18 (Cell growth-inhibiting gene 9 protein)	STX18	STX18 GIG9	Homo sapiens (Human)	335	NP_001333210.1;NP_001333211.1;NP_001333229.1;NP_058626.1;	AB028741;AY453396;BT007150;BT020135;BC014613;
STX4		Q12846	Syntaxin-4	Syntaxin-4 (Renal carcinoma antigen NY-REN-31)	STX4	STX4 STX4A	Homo sapiens (Human)	297	NP_001259025.1 [Q12846-2];NP_004595.2 [Q12846-1];	U07158;X85784;AJ000541;AF026007;AF318489;BT007326;AK091833;AK315716;CR541806;CH471192;CH471192;BC002436;
STX5		Q13190	Syntaxin-5	Syntaxin-5	STX5	STX5 STX5A	Homo sapiens (Human)	355	NP_001231595.1 [Q13190-4];NP_001317223.1 [Q13190-2];NP_003155.2 [Q13190-1];	U26648;BX537426;AK313497;BT019646;BT019647;BC002645;BC012137;
STXBP2		Q15833	Syntaxin-binding protein 2	Syntaxin-binding protein 2 (Protein unc-18 homolog 2) (Unc18-2) (Protein unc-18 homolog B) (Unc-18B)	STXB2	STXBP2 UNC18B	Homo sapiens (Human)	593	NP_001120868.1 [Q15833-2];NP_001258963.1 [Q15833-3];NP_008880.2 [Q15833-1];	U63533;BT006915;AK303701;CH471139;BC002869;
SUGP2		Q8IX01	SURP and G-patch domain-containing protein 2	SURP and G-patch domain-containing protein 2 (Arginine/serine-rich-splicing factor 14) (Splicing factor, arginine/serine-rich 14)	SUGP2	SUGP2 KIAA0365 SFRS14	Homo sapiens (Human)	1082	NP_001017392.2 [Q8IX01-1];NP_001308626.1 [Q8IX01-1];NP_055699.2 [Q8IX01-1];XP_016881626.1;	AF518874;AB002363;BX647813;AL832488;AC004447;BC020586;
SULT1A1		P50225	Sulfotransferase 1A1	Sulfotransferase 1A1 (ST1A1) (EC 2.8.2.1) (Aryl sulfotransferase 1) (HAST1/HAST2) (Phenol sulfotransferase 1) (Phenol-sulfating phenol sulfotransferase 1) (P-PST 1) (ST1A3) (Thermostable phenol sulfotransferase) (Ts-PST)	ST1A1	SULT1A1 STP STP1 OK/SW-cl.88	Homo sapiens (Human)	295	NP_001046.2 [P50225-1];NP_803565.1 [P50225-1];NP_803566.1 [P50225-1];NP_803878.1 [P50225-1];NP_803880.1 [P50225-2];XP_016879095.1;XP_016879100.1 [P50225-1];XP_016879101.1 [P50225-1];XP_016879102.1 [P50225-1];	U09031;L19955;L10819;L19999;U26309;X84654;X78283;U71086;U54701;AJ007418;U52852;AB062428;BT007324;BC000923;BC110887;L15346;
SUMF2		Q8NBJ7	Inactive C-alpha-formylglycine-generating enzyme 2	Inactive C-alpha-formylglycine-generating enzyme 2 (Paralog of formylglycine-generating enzyme) (pFGE) (Sulfatase-modifying factor 2)	SUMF2	SUMF2 PSEC0171 UNQ1968/PRO4500	Homo sapiens (Human)	301	NP_001035934.2;NP_001035935.2 [Q8NBJ7-5];NP_001123541.1 [Q8NBJ7-3];NP_001139805.1 [Q8NBJ7-2];NP_056226.2 [Q8NBJ7-1];	AY323911;AY359103;AK300488;AK301627;AK075477;AL050037;CH471140;BC000224;BC006159;BC015600;BC084539;BC111092;
SUN1		O94901	SUN domain-containing protein 1	SUN domain-containing protein 1 (Protein unc-84 homolog A) (Sad1/unc-84 protein-like 1)	SUN1	SUN1 KIAA0810 UNC84A	Homo sapiens (Human)	812	NP_001124437.1 [O94901-8];NP_001165415.1 [O94901-6];NP_001165416.1 [O94901-7];NP_001165417.1 [O94901-2];NP_079430.3 [O94901-5];	AB018353;AK022469;AK022816;AK302896;BX538211;BC013613;BC142707;AF202724;
SURF1		Q15526	Surfeit locus protein 1	Surfeit locus protein 1	SURF1	SURF1 SURF-1	Homo sapiens (Human)	300	NP_001267716.1;NP_003163.1 [Q15526-1];	Z35093;AK291122;AL158826;AL158826;BC028314;BC071658;
SUSD2		Q9UGT4	Sushi domain-containing protein 2	Sushi domain-containing protein 2	SUSD2	SUSD2	Homo sapiens (Human)	822	NP_062547.1;	Z92546;AK026431;BC033107;
SYBU		Q9NX95	Syntabulin	Syntabulin (Golgi-localized syntaphilin-related protein) (Syntaxin-1-binding protein)	SYBU	SYBU GOLSYN KIAA1472	Homo sapiens (Human)	663	NP_001093213.1 [Q9NX95-3];NP_001093214.1 [Q9NX95-1];NP_001093215.1 [Q9NX95-1];NP_001093216.1 [Q9NX95-5];NP_001093217.1 [Q9NX95-3];NP_001093218.1 [Q9NX95-1];NP_001093219.1 [Q9NX95-5];NP_001093220.1 [Q9NX95-1];NP_001093221.1 [Q9NX95-3];NP_001093222.1 [Q9NX95-1];NP_001093223.1 [Q9NX95-3];NP_001093224.1 [Q9NX95-1];NP_001093225.1 [Q9NX95-5];NP_001093226.1 [Q9NX95-4];NP_001317525.1;NP_060256.3 [Q9NX95-3];XP_016869103.1 [Q9NX95-5];XP_016869104.1 [Q9NX95-5];	AY705385;AB195676;AB195677;AB195678;AB195679;AK000373;AK090559;AK096558;AK290469;AL713645;AL834406;CH471060;BC012082;AB040905;
SYF2		O95926	Pre-mRNA-splicing factor SYF2	Pre-mRNA-splicing factor SYF2 (CCNDBP1-interactor) (p29)	SYF2	SYF2 CBPIN GCIPIP	Homo sapiens (Human)	243	NP_056299.1 [O95926-1];NP_997053.1 [O95926-2];	AF273089;AL080166;BC010862;
SYMPK		Q92797	Symplekin	Symplekin	SYMPK	SYMPK SPK	Homo sapiens (Human)	1274	NP_004810.2 [Q92797-1];XP_005259343.1 [Q92797-1];XP_011525656.1 [Q92797-1];	Y10931;AB209024;U88726;BC006536;BC006567;BC030214;U49240;
SYNJ2BP		P57105	Synaptojanin-2-binding protein	Synaptojanin-2-binding protein (Mitochondrial outer membrane protein 25)	SYJ2B	SYNJ2BP OMP25	Homo sapiens (Human)	145	NP_060843.2;	AY534623;AK002133;CH471061;BC007704;
SYNPO2		Q9UMS6	Synaptopodin-2	Synaptopodin-2 (Genethonin-2) (Myopodin)	SYNP2	SYNPO2	Homo sapiens (Human)	1093	NP_001122405.1 [Q9UMS6-1];NP_001122406.1 [Q9UMS6-3];NP_001273683.1 [Q9UMS6-4];NP_597734.2 [Q9UMS6-2];	EU481975;KF147165;CH471229;FN422000;BC150629;AJ010482;AF177291;
SYP		P08247	Synaptophysin	Synaptophysin (Major synaptic vesicle protein p38)	SYPH	SYP	Homo sapiens (Human)	313	NP_003170.1 [P08247-1];	X06389;U93305;AK295524;AK313030;AK315953;CH471224;BC064550;
SYT1		P21579	Synaptotagmin-1	Synaptotagmin-1 (Synaptotagmin I) (SytI) (p65)	SYT1	SYT1 SVP65 SYT	Homo sapiens (Human)	422	NP_001129277.1;NP_001129278.1;NP_005630.1;XP_011537012.1;XP_016875398.1;	M55047;AK094616;AK126908;CR627387;CH471054;BC058917;
TAGLN2		P37802	Transgelin-2	Transgelin-2 (Epididymis tissue protein Li 7e) (SM22-alpha homolog)	TAGL2	TAGLN2 KIAA0120 CDABP0035	Homo sapiens (Human)	199	NP_001264152.1 [P37802-1];NP_001264153.1 [P37802-2];NP_003555.1 [P37802-1];	AY007127;D21261;GU727636;AK291562;CR542126;CR542136;CH471121;BC002616;BC009357;
TAP2		Q03519	Antigen peptide transporter 2	Antigen peptide transporter 2 (APT2) (ATP-binding cassette sub-family B member 3) (Peptide supply factor 2) (Peptide transporter PSF2) (PSF-2) (Peptide transporter TAP2) (Peptide transporter involved in antigen processing 2) (Really interesting new gene 11 protein)	TAP2	TAP2 ABCB3 PSF2 RING11 Y1	Homo sapiens (Human)	686	NP_000535.3;NP_001276972.1 [Q03519-1];NP_061313.2 [Q03519-2];	X66401;M74447;Z22935;Z22936;AB073779;AF105151;X87344;AK222823;AK223300;U07844;AH007554;L09191;L10287;
TBC1D24		Q9ULP9	TBC1 domain family member 24	TBC1 domain family member 24	TBC24	TBC1D24 KIAA1171	Homo sapiens (Human)	559	NP_001186036.1 [Q9ULP9-1];NP_065756.1 [Q9ULP9-2];XP_016878982.1 [Q9ULP9-1];XP_016878983.1 [Q9ULP9-2];XP_016878984.1 [Q9ULP9-2];	AB032997;AB449911;BC112389;BC127014;BC127015;
TBC1D9B		Q66K14	TBC1 domain family member 9B	TBC1 domain family member 9B	TBC9B	TBC1D9B KIAA0676	Homo sapiens (Human)	1250	NP_055858.2 [Q66K14-2];NP_942568.2 [Q66K14-1];	AB014576;CH471165;CH471165;CH471165;CH471165;BC008919;BC080659;AK223509;BX641107;
TBCA		O75347	Tubulin-specific chaperone A	Tubulin-specific chaperone A (TCP1-chaperonin cofactor A) (Tubulin-folding cofactor A) (CFA)	TBCA	TBCA	Homo sapiens (Human)	108	NP_001284667.1 [O75347-2];NP_004598.1 [O75347-1];	AF038952;BT007354;AK300031;BC018210;
TBCB		Q99426	Tubulin-folding cofactor B	Tubulin-folding cofactor B (Cytoskeleton-associated protein 1) (Cytoskeleton-associated protein CKAPI) (Tubulin-specific chaperone B)	TBCB	TBCB CG22 CKAP1	Homo sapiens (Human)	244	NP_001272.2 [Q99426-1];NP_001287900.1 [Q99426-2];	AF013488;BT007424;CR541971;AD001527;BC005969;BC052812;D49738;
TC2N		Q8N9U0	Tandem C2 domains nuclear protein	Tandem C2 domains nuclear protein (Membrane targeting tandem C2 domain-containing protein 1) (Tandem C2 protein in nucleus) (Tac2-N)	TAC2N	TC2N C14orf47 MTAC2D1	Homo sapiens (Human)	490	NP_001122067.1 [Q8N9U0-1];NP_001122068.1 [Q8N9U0-1];NP_001276063.1 [Q8N9U0-2];NP_689545.1 [Q8N9U0-1];	AK093876;AK126359;BC040503;
TCEAL3		Q969E4	Transcription elongation factor A protein-like 3	Transcription elongation factor A protein-like 3 (TCEA-like protein 3) (Transcription elongation factor S-II protein-like 3)	TCAL3	TCEAL3 MSTP072	Homo sapiens (Human)	200	NP_001006934.1;NP_116315.1;	AF163263;AK098494;CH471190;CH471190;BC007622;BC008703;
TCEB2		Q15370	Elongin-B	Elongin-B (EloB) (Elongin 18 kDa subunit) (RNA polymerase II transcription factor SIII subunit B) (SIII p18) (Transcription elongation factor B polypeptide 2)	ELOB	ELOB TCEB2	Homo sapiens (Human)	118	NP_009039.1 [Q15370-1];NP_996896.1 [Q15370-2];	L42856;AC004493;CH471112;CH471112;BC013306;BC065000;
TCERG1		O14776	Transcription elongation regulator 1	Transcription elongation regulator 1 (TATA box-binding protein-associated factor 2S) (Transcription factor CA150)	TCRG1	TCERG1 CA150 TAF2S	Homo sapiens (Human)	1098	NP_001035095.1 [O14776-2];NP_006697.2 [O14776-1];	AF017789;AB209910;BC111727;
TERF2IP		Q9NYB0	Telomeric repeat-binding factor 2-interacting protein 1	Telomeric repeat-binding factor 2-interacting protein 1 (TERF2-interacting telomeric protein 1) (TRF2-interacting telomeric protein 1) (Dopamine receptor-interacting protein 5) (Repressor/activator protein 1 homolog) (RAP1 homolog) (hRap1)	TE2IP	TERF2IP DRIP5 RAP1 PP8000	Homo sapiens (Human)	399	NP_061848.2;	AF262988;AF250393;AF289599;AK000669;AK298880;CH471114;CH471114;BC004465;BC005841;BC022428;BC078171;
TFF3		Q07654	Trefoil factor 3	Trefoil factor 3 (Intestinal trefoil factor) (hITF) (Polypeptide P1.B) (hP1.B)	TFF3	TFF3 ITF TFI	Homo sapiens (Human)	94	NP_003217.3;	U25657;U25654;U25656;AB038162;AP001746;AF432265;L15203;BC017859;L08044;
THBS2		P35442	Thrombospondin-2	Thrombospondin-2	TSP2	THBS2 TSP2	Homo sapiens (Human)	1172	NP_003238.2;	L12350;AK292429;CH471051;BC146676;BC150175;
THEM6		Q8WUY1	Protein THEM6	Protein THEM6 (Mesenchymal stem cell protein DSCD75) (Thioesterase superfamily member 6)	THEM6	THEM6 C8orf55 PSEC0098	Homo sapiens (Human)	208	NP_057731.1;	AF242773;AK315614;AK075407;BC001311;BC019104;
THSD4		Q6ZMP0	Thrombospondin type-1 domain-containing protein 4	Thrombospondin type-1 domain-containing protein 4 (A disintegrin and metalloproteinase with thrombospondin motifs-like protein 6) (ADAMTS-like protein 6) (ADAMTSL-6)	THSD4	THSD4 UNQ9334/PRO34005	Homo sapiens (Human)	1018	NP_001273358.1 [Q6ZMP0-4];NP_079093.2 [Q6ZMP0-1];XP_006720755.1 [Q6ZMP0-1];	AY358143;AK023772;AK131551;AK299056;BC140868;BX641106;
THUMPD1		Q9NXG2	THUMP domain-containing protein 1	THUMP domain-containing protein 1	THUM1	THUMPD1	Homo sapiens (Human)	353	NP_001291479.1;NP_060206.2;XP_016878922.1;	AK000281;BC000448;
TIMM23B		Q5SRD1	Putative mitochondrial import inner membrane translocase subunit Tim23B	Putative mitochondrial import inner membrane translocase subunit Tim23B	TI23B	TIMM23B	Homo sapiens (Human)	257
TIMM9		Q9Y5J7	Mitochondrial import inner membrane translocase subunit Tim9	Mitochondrial import inner membrane translocase subunit Tim9	TIM9	TIMM9 TIM9 TIM9A TIMM9A	Homo sapiens (Human)	89	NP_001291414.1;NP_001291415.1;NP_001291416.1;NP_001291417.1;NP_001291418.1;NP_001291419.1;NP_001291420.1;NP_036592.1;	AF150100;AF152353;AK312095;CH471061;BC020213;BC054875;
TIMP3		P35625	Metalloproteinase inhibitor 3	Metalloproteinase inhibitor 3 (Protein MIG-5) (Tissue inhibitor of metalloproteinases 3) (TIMP-3)	TIMP3	TIMP3	Homo sapiens (Human)	211	NP_000353.1;	X76227;S78453;U14394;U02571;Z30183;U33114;U33110;U33111;U33112;U33113;U67195;CR456593;BT006848;AK314871;CH471095;BC014277;L15078;U38955;U38952;U38953;U38954;
TINAGL1		Q9GZM7	Tubulointerstitial nephritis antigen-like	Tubulointerstitial nephritis antigen-like (Glucocorticoid-inducible protein 5) (Oxidized LDL-responsive gene 2 protein) (OLRG-2) (Tubulointerstitial nephritis antigen-related protein) (TIN Ag-related protein) (TIN-Ag-RP)	TINAL	TINAGL1 GIS5 LCN7 OLRG2 TINAGL PP6614 PSEC0088 UNQ204/PRO230	Homo sapiens (Human)	467	NP_001191343.1 [Q9GZM7-3];NP_001191344.1;NP_071447.1 [Q9GZM7-1];	AF236155;AF236151;AF236152;AF236153;AF236154;AF236150;AF205436;AB050716;AB050719;AK074124;AY358421;AF289569;AK027839;AK292770;AK298382;AK075398;CH471059;CH471059;CH471059;BC009048;BC064633;
TJP3		O95049	Tight junction protein ZO-3	Tight junction protein ZO-3 (Tight junction protein 3) (Zona occludens protein 3) (Zonula occludens protein 3)	ZO3	TJP3 ZO3	Homo sapiens (Human)	919	NP_001254489.1 [O95049-1];NP_001254490.1 [O95049-4];	AK091118;AK128237;AK304462;AC005954;CH471139;BC108906;
TLN1		Q9Y490	Talin-1	Talin-1	TLN1	TLN1 KIAA1027 TLN	Homo sapiens (Human)	2541	NP_006280.3;	AF078828;AF177198;AF178534;AF178081;AB028950;CH471071;BC042923;
TM7SF2		O76062	Delta(14)-sterol reductase TM7SF2	Delta(14)-sterol reductase TM7SF2 (Delta-14-SR) (EC 1.3.1.70) (3-beta-hydroxysterol Delta (14)-reductase) (Another new gene 1 protein) (C-14 sterol reductase) (C14SR) (Putative sterol reductase SR-1) (Sterol C14-reductase) (Transmembrane 7 superfamily member 2)	ERG24	TM7SF2 ANG1	Homo sapiens (Human)	418	NP_001264162.1 [O76062-2];NP_003264.2 [O76062-1];	AF048704;AF023676;AF096303;AF096304;AK290935;BC009052;BC012857;BC038353;
TMEM126A		Q9H061	Transmembrane protein 126A	Transmembrane protein 126A	T126A	TMEM126A	Homo sapiens (Human)	195	NP_001231664.1 [Q9H061-2];NP_115649.1 [Q9H061-1];	AL136941;AK312081;CH471076;BC007875;
TMEM14C		Q9P0S9	Transmembrane protein 14C	Transmembrane protein 14C	TM14C	TMEM14C C6orf53 HSPC194	Homo sapiens (Human)	112	NP_001158730.1;NP_057546.1;	AF151028;CH471087;BC002496;BC010086;
TMEM161A		Q9NX61	Transmembrane protein 161A	Transmembrane protein 161A (Adaptive response to oxidative stress protein 29) (AROS-29)	T161A	TMEM161A UNQ582/PRO1152	Homo sapiens (Human)	479	NP_001243695.1 [Q9NX61-2];NP_060284.1 [Q9NX61-1];	AY358088;AK000429;AK096964;CH471106;BC005210;BC016478;
TMEM230		Q96A57	Transmembrane protein 230	Transmembrane protein 230	TM230	TMEM230 C20orf30 HSPC274 UNQ2432/PRO4992	Homo sapiens (Human)	120	NP_001009923.1 [Q96A57-2];NP_001009924.1 [Q96A57-1];NP_001009925.1 [Q96A57-1];NP_001317913.1 [Q96A57-1];NP_001317914.1 [Q96A57-1];NP_001317915.1 [Q96A57-1];NP_054864.3 [Q96A57-1];XP_016883325.1 [Q96A57-1];	AF161392;AY359115;AK315606;CH471133;CH471133;CH471133;CH471133;CH471133;BC070212;BC009768;BC009769;BC009770;BC011990;BC015113;BC110408;
TMEM41B		Q5BJD5	Transmembrane protein 41B	Transmembrane protein 41B	TM41B	TMEM41B KIAA0033	Homo sapiens (Human)	291	NP_001158502.1 [Q5BJD5-3];NP_055827.1 [Q5BJD5-1];	D26067;CH471064;CH471064;BC035034;BC044597;BC091524;
TMEM87A		Q8NBN3	Transmembrane protein 87A	Transmembrane protein 87A	TM87A	TMEM87A PSEC0094	Homo sapiens (Human)	555	NP_001103973.1 [Q8NBN3-2];NP_001273416.1 [Q8NBN3-3];NP_056312.2 [Q8NBN3-1];	AF132733;AK074870;AK075403;BC005335;BC069240;AL049944;
TNFAIP8		O95379	Tumor necrosis factor alpha-induced protein 8	Tumor necrosis factor alpha-induced protein 8 (TNF alpha-induced protein 8) (Head and neck tumor and metastasis-related protein) (MDC-3.13) (NF-kappa-B-inducible DED-containing protein) (NDED) (SCC-S2) (TNF-induced protein GG2-1)	TFIP8	TNFAIP8	Homo sapiens (Human)	198	NP_001071122.1 [O95379-3];NP_001273742.1 [O95379-1];NP_001273743.1 [O95379-4];NP_001273744.1;NP_001273746.1;NP_055165.2 [O95379-1];	AF070671;AF099935;AF099936;CR457137;AK001850;AK001931;AK301281;CH471086;BC005352;BC007014;AF098933;
TOM1L1		O75674	TOM1-like protein 1	TOM1-like protein 1 (Src-activating and signaling molecule protein) (Target of Myb-like protein 1)	TM1L1	TOM1L1 SRCASM	Homo sapiens (Human)	476	NP_001308102.1 [O75674-2];NP_001308103.1 [O75674-3];NP_001308104.1 [O75674-3];NP_001308105.1 [O75674-3];NP_005477.2 [O75674-1];XP_016879491.1 [O75674-3];	AJ010071;AK315039;AK315907;AK223125;CH471109;CH471109;BC029396;
TOMM20		Q15388	Mitochondrial import receptor subunit TOM20 homolog	Mitochondrial import receptor subunit TOM20 homolog (Mitochondrial 20 kDa outer membrane protein) (Outer mitochondrial membrane receptor Tom20)	TOM20	TOMM20 KIAA0016	Homo sapiens (Human)	145	NP_055580.1;	AF126962;AF126958;AF126959;AF126960;AF126961;D13641;AK289810;CR456718;CH471098;BC000882;BC066335;BC071994;BC100286;BC107851;
TOMM6		Q96B49	Mitochondrial import receptor subunit TOM6 homolog	Mitochondrial import receptor subunit TOM6 homolog (Overexpressed breast tumor protein) (Translocase of outer membrane 6 kDa subunit homolog)	TOM6	TOMM6 OBTP TOM6	Homo sapiens (Human)	74	NP_001127965.1;	AB435319;AF216754;BC015975;BC018624;BC022274;
TOMM7		Q9P0U1	Mitochondrial import receptor subunit TOM7 homolog	Mitochondrial import receptor subunit TOM7 homolog (Translocase of outer membrane 7 kDa subunit homolog)	TOM7	TOMM7 TOM7 TOMM07 AD-014	Homo sapiens (Human)	55	NP_061932.1;	AJ011007;AF150733;BC001732;
TP53I11		O14683	Tumor protein p53-inducible protein 11	Tumor protein p53-inducible protein 11 (p53-induced gene 11 protein)	P5I11	TP53I11 PIG11	Homo sapiens (Human)	189	NP_001245249.1;NP_001245250.1;NP_001245251.1;NP_001245252.1;NP_001245253.1;NP_001305313.1;NP_001305314.1;NP_001305315.1;NP_006025.2;XP_005253284.1;XP_011518777.1;XP_011518778.1;XP_011518779.1;XP_011518780.1;XP_016874069.1;XP_016874070.1;	AF010315;AK292837;CH471064;CH471064;CH471064;CH471064;BC045666;
TPRG1		Q6ZUI0	Tumor protein p63-regulated gene 1 protein	Tumor protein p63-regulated gene 1 protein (Protein FAM79B)	TPRG1	TPRG1 FAM79B	Homo sapiens (Human)	275	NP_940887.1;XP_016861750.1;	AK123232;AK125682;BC101550;BC101552;
TPRKB		Q9Y3C4	EKC/KEOPS complex subunit TPRKB	EKC/KEOPS complex subunit TPRKB (PRPK-binding protein) (TP53RK-binding protein)	TPRKB	TPRKB CGI-121 My019	Homo sapiens (Human)	175	NP_001317315.1 [Q9Y3C4-3];NP_001317316.1 [Q9Y3C4-3];NP_001317317.1 [Q9Y3C4-1];NP_001317318.1 [Q9Y3C4-1];NP_001317320.1 [Q9Y3C4-2];NP_001317321.1 [Q9Y3C4-2];NP_057142.1 [Q9Y3C4-1];XP_006712090.1;XP_011531179.1;XP_011531180.1;XP_016859721.1;XP_016859722.1;XP_016859723.1;	AY157986;AY157987;AF060921;AF151879;CH471053;CH471053;BC029492;
TPSB2		P20231	tryptase alpha/beta 1(TPSAB1)	Tryptase beta-2 (Tryptase-2) (EC 3.4.21.59) (Tryptase II)	TRYB2	TPSB2 TPS2	Homo sapiens (Human)	275	NP_003285.2;NP_077078.5;	M37488;S55551;AF099143;AF099145;AF099146;FJ931117;FJ931120;BC029356;M33492;M33493;
TPT1		P13693	Translationally-controlled tumor protein	Translationally-controlled tumor protein (TCTP) (Fortilin) (Histamine-releasing factor) (HRF) (p23)	TCTP	TPT1	Homo sapiens (Human)	172	NP_001273202.1 [P13693-2];NP_003286.1 [P13693-1];	X16064;AJ400717;AY334563;AY117678;CR457036;AK312951;CH471075;CH471075;BC003352;BC012431;BC022436;BC052333;
TRAM1		Q15629	Translocating chain-associated membrane protein 1	Translocating chain-associated membrane protein 1	TRAM1	TRAM1 TRAM	Homo sapiens (Human)	374	NP_001304733.1 [Q15629-2];NP_001304734.1;NP_055109.1 [Q15629-1];	X63679;AK303411;BC000687;BC037738;
TRIM23		P36406	E3 ubiquitin-protein ligase TRIM23	E3 ubiquitin-protein ligase TRIM23 (EC 2.3.2.27) (ADP-ribosylation factor domain-containing protein 1) (GTP-binding protein ARD-1) (RING finger protein 46) (RING-type E3 ubiquitin transferase TRIM23) (Tripartite motif-containing protein 23)	TRI23	TRIM23 ARD1 ARFD1 RNF46	Homo sapiens (Human)	574	NP_001647.1 [P36406-1];NP_150230.1 [P36406-2];NP_150231.1 [P36406-3];XP_016864933.1 [P36406-2];	L04510;AF230397;AF230398;AF230399;BC022510;
TRIM3		O75382	Tripartite motif-containing protein 3	Tripartite motif-containing protein 3 (Brain-expressed RING finger protein) (RING finger protein 22) (RING finger protein 97)	TRIM3	TRIM3 BERP RNF22 RNF97	Homo sapiens (Human)	744	NP_001234935.1 [O75382-1];NP_001234936.1 [O75382-4];NP_006449.2 [O75382-1];NP_150594.2 [O75382-1];XP_011518146.1;XP_011518147.1 [O75382-4];XP_016872587.1 [O75382-1];XP_016872588.1;	AF045239;AF220020;AF220021;AF220022;AK291396;AK298843;CH471064;BC096827;
TRIM72		Q6ZMU5	Tripartite motif-containing protein 72	Tripartite motif-containing protein 72 (Mitsugumin-53) (Mg53)	TRI72	TRIM72 MG53	Homo sapiens (Human)	477	NP_001008275.2 [Q6ZMU5-1];	AK090695;AK131485;BC033211;
TRIP10		Q15642	Cdc42-interacting protein 4	Cdc42-interacting protein 4 (Protein Felic) (Salt tolerant protein) (hSTP) (Thyroid receptor-interacting protein 10) (TR-interacting protein 10) (TRIP-10)	CIP4	TRIP10 CIP4 STOT STP	Homo sapiens (Human)	601	NP_001275891.1 [Q15642-1];NP_001275892.1;NP_004231.1 [Q15642-2];	AJ000414;AF380114;AY081141;AB072596;AF502289;CR536513;BT006698;BT020167;BT020171;AK223109;AK313296;CH471139;CH471139;CH471139;BC013002;L40379;
TSPAN1		O60635	Tetraspanin-1	Tetraspanin-1 (Tspan-1) (Tetraspan NET-1) (Tetraspanin TM4-C)	TSN1	TSPAN1	Homo sapiens (Human)	241	NP_005718.2;	AF054838;AF065388;AF133425;AK313774;CH471059;CH471059;CH471059;BC007290;BC013404;
TSPAN13		O95857	Tetraspanin-13	Tetraspanin-13 (Tspan-13) (Tetraspan NET-6) (Transmembrane 4 superfamily member 13)	TSN13	TSPAN13 NET6 TM4SF13 UNQ260/PRO296	Homo sapiens (Human)	204	NP_055214.1;	AF120265;AF100759;AY358995;BC033863;
TSPAN15		O95858	Tetraspanin-15	Tetraspanin-15 (Tspan-15) (Tetraspan NET-7) (Transmembrane 4 superfamily member 15)	TSN15	TSPAN15 NET7 TM4SF15 UNQ677/PRO1311	Homo sapiens (Human)	294	NP_036471.1;	AF120266;AY358934;BC003157;BC004161;
TSTA3		Q13630	GDP-L-fucose synthase	GDP-L-fucose synthase (EC 1.1.1.271) (GDP-4-keto-6-deoxy-D-mannose-3,5-epimerase-4-reductase) (Protein FX) (Red cell NADP(H)-binding protein) (Short-chain dehydrogenase/reductase family 4E member 1)	FCL	TSTA3 SDR4E1	Homo sapiens (Human)	321	NP_001304712.1;NP_003304.1;XP_005251108.2;XP_011515571.1;	U58766;AK313560;CH471162;CH471162;CH471162;BC001941;BC093061;
TTC39A		Q5SRH9	Tetratricopeptide repeat protein 39A	Tetratricopeptide repeat protein 39A (TPR repeat protein 39A) (Differentially expressed in MCF7 with estradiol protein 6) (DEME-6)	TT39A	TTC39A C1orf34 KIAA0452	Homo sapiens (Human)	613	NP_001073963.1 [Q5SRH9-6];NP_001138304.1 [Q5SRH9-4];NP_001284592.1 [Q5SRH9-5];NP_001284593.1;NP_001284594.1 [Q5SRH9-1];NP_001284595.1 [Q5SRH9-2];NP_001284596.1;	AB007921;AK301587;CH471059;BC004399;BC028374;AF007170;
TTR		P02766	Transthyretin	Transthyretin (ATTR) (Prealbumin) (TBPA)	TTHY	TTR PALB	Homo sapiens (Human)	147	NP_000362.1;	K02091;M10605;M11518;M11844;X59498;D00096;M15517;M15515;M15516;U19780;AF162690;AK312051;BT007189;CR456908;CH471088;BC005310;BC020791;S63185;S72385;M11714;M63285;
TUBB		P07437	Tubulin beta chain	Tubulin beta chain (Tubulin beta-5 chain)	TBB5	TUBB TUBB5 OK/SW-cl.56	Homo sapiens (Human)	444	NP_001280141.1;NP_001280142.1;NP_001280143.1;NP_001280144.1;NP_001280145.1;NP_821133.1;	J00314;AF141349;AF070561;AF070593;AF070600;BA000025;AB088100;AB062393;BC001938;BC002347;BC005838;BC007605;BC013374;BC019924;BC020946;BC021909;BC070326;
TUBB2A		Q13885	Tubulin beta-2A chain	Tubulin beta-2A chain (Tubulin beta class IIa)	TBB2A	TUBB2A TUBB2	Homo sapiens (Human)	445	NP_001060.1;NP_001297244.1;	X79535;AY159127;CR541958;BC001194;BC018780;
TUBB2B		Q9BVA1	Tubulin beta-2B chain	Tubulin beta-2B chain	TBB2B	TUBB2B	Homo sapiens (Human)	445	NP_821080.1;	BT019930;CR456788;AK289433;CH471087;BC001352;BC063610;
TUBB4A		P04350	Tubulin beta-4A chain	Tubulin beta-4A chain (Tubulin 5 beta) (Tubulin beta-4 chain)	TBB4A	TUBB4A TUBB4 TUBB5	Homo sapiens (Human)	444	NP_001276052.1;NP_001276056.1;NP_001276058.1;NP_001276059.1;NP_001276060.1;NP_006078.2;	X00734;AK075307;CH471139;BC006570;BC013683;
TUBB4B		P68371	Tubulin beta-4B chain	Tubulin beta-4B chain (Tubulin beta-2 chain) (Tubulin beta-2C chain)	TBB4B	TUBB4B TUBB2C	Homo sapiens (Human)	445	NP_006079.1;	X02344;BC001911;BC002783;BC002885;BC004188;BC007889;BC012835;BC019359;BC019829;BC039175;BC071889;
TUBB8		Q3ZCM7	Tubulin beta-8 chain	Tubulin beta-8 chain (Tubulin beta 8 class VIII)	TBB8	TUBB8	Homo sapiens (Human)	444	NP_817124.1;	AF355127;CH471072;BC101270;BC101271;
TXNL1		O43396	Thioredoxin-like protein 1	Thioredoxin-like protein 1 (32 kDa thioredoxin-related protein)	TXNL1	TXNL1 TRP32 TXL TXNL	Homo sapiens (Human)	289	NP_004777.1;XP_016881582.1;	AF003938;AF052659;AF143897;AF143890;AF143891;AF143892;AF143893;AF143894;AF143895;AF143896;AF051896;BC001156;
U2AF1		Q01081	Splicing factor U2AF 35 kDa subunit	Splicing factor U2AF 35 kDa subunit (U2 auxiliary factor 35 kDa subunit) (U2 small nuclear RNA auxiliary factor 1) (U2 snRNP auxiliary factor small subunit)	U2AF1	U2AF1 U2AF35 U2AFBP FP793	Homo sapiens (Human)	240	NP_001020374.1 [Q01081-2];NP_001020375.1 [Q01081-4];NP_001307575.1 [Q01081-1];NP_001307577.1 [Q01081-2];NP_001307580.1 [Q01081-4];NP_006749.1 [Q01081-1];	M96982;AJ627978;AF370386;AP001748;CH471079;CH471079;CH471079;CH471079;BC001177;BC001923;
U2SURP		O15042	U2 snRNP-associated SURP motif-containing protein	U2 snRNP-associated SURP motif-containing protein (140 kDa Ser/Arg-rich domain protein) (U2-associated protein SR140)	SR140	U2SURP KIAA0332 SR140	Homo sapiens (Human)	1029	NP_001073884.1 [O15042-1];NP_001307148.1 [O15042-2];NP_001307149.1 [O15042-3];NP_001307151.1;XP_016861527.1 [O15042-3];XP_016861528.1 [O15042-3];	BC006474;BC016323;BC105604;BC111692;AB002330;BK000564;
UBA5		Q9GZZ9	Ubiquitin-like modifier-activating enzyme 5	Ubiquitin-like modifier-activating enzyme 5 (Ubiquitin-activating enzyme 5) (ThiFP1) (UFM1-activating enzyme) (Ubiquitin-activating enzyme E1 domain-containing protein 1)	UBA5	UBA5 UBE1DC1	Homo sapiens (Human)	404	NP_001307139.1 [Q9GZZ9-2];NP_001308167.1;NP_001308168.1;NP_079094.1 [Q9GZZ9-1];NP_938143.1 [Q9GZZ9-2];	AB154406;AY253672;AL136757;AK026904;AK027563;CH471052;CH471052;CH471052;BC009737;
UBE2D3		P61077	Ubiquitin-conjugating enzyme E2 D3	Ubiquitin-conjugating enzyme E2 D3 (EC 2.3.2.23) ((E3-independent) E2 ubiquitin-conjugating enzyme D3) (EC 2.3.2.24) (E2 ubiquitin-conjugating enzyme D3) (Ubiquitin carrier protein D3) (Ubiquitin-conjugating enzyme E2(17)KB 3) (Ubiquitin-conjugating enzyme E2-17 kDa 3) (Ubiquitin-protein ligase D3)	UB2D3	UBE2D3 UBC5C UBCH5C	Homo sapiens (Human)	147	NP_003331.1 [P61077-1];NP_871615.1 [P61077-1];NP_871616.1 [P61077-1];NP_871617.1 [P61077-1];NP_871618.1 [P61077-1];NP_871619.1 [P61077-1];NP_871620.1 [P61077-1];NP_871621.1 [P61077-2];NP_871622.1 [P61077-3];	U39318;AF213884;AK095822;CR456916;CH471057;CH471057;BC003395;BC037894;BC066917;
UBE2L6		O14933	Ubiquitin/ISG15-conjugating enzyme E2 L6	Ubiquitin/ISG15-conjugating enzyme E2 L6 (EC 2.3.2.23) (E2 ubiquitin-conjugating enzyme L6) (Retinoic acid-induced gene B protein) (RIG-B) (UbcH8) (Ubiquitin carrier protein L6) (Ubiquitin-protein ligase L6)	UB2L6	UBE2L6 UBCH8	Homo sapiens (Human)	153	NP_004214.1 [O14933-1];NP_937826.1 [O14933-2];	AJ243268;AJ243269;AJ243270;AJ243271;AF061736;AK315755;CR457126;CH471076;CH471076;BC032491;AF031141;
UBE2N		P61088	Ubiquitin-conjugating enzyme E2 N	Ubiquitin-conjugating enzyme E2 N (EC 2.3.2.23) (Bendless-like ubiquitin-conjugating enzyme) (E2 ubiquitin-conjugating enzyme N) (Ubc13) (UbcH13) (Ubiquitin carrier protein N) (Ubiquitin-protein ligase N)	UBE2N	UBE2N BLU	Homo sapiens (Human)	152	NP_003339.1;	D83004;BT006873;BC000396;BC003365;BC108704;
UBE3A		Q05086	Ubiquitin-protein ligase E3A	Ubiquitin-protein ligase E3A (EC 2.3.2.26) (E6AP ubiquitin-protein ligase) (HECT-type ubiquitin transferase E3A) (Human papillomavirus E6-associated protein) (Oncogenic protein-associated protein E6-AP) (Renal carcinoma antigen NY-REN-54)	UBE3A	UBE3A E6AP EPVE6AP HPVE6A	Homo sapiens (Human)	875	NP_000453.2 [Q05086-1];NP_570853.1 [Q05086-2];NP_570854.1 [Q05086-3];XP_005268324.1;XP_005268325.1;XP_005268326.1;XP_005268327.1;XP_005268328.1;XP_006720738.1;XP_006720739.1;XP_011520296.1;XP_011520297.1 [Q05086-1];XP_016878033.1;XP_016878034.1;XP_016878035.1;XP_016878036.1 [Q05086-3];XP_016878037.1 [Q05086-3];XP_016878038.1;XP_016878039.1 [Q05086-3];XP_016878040.1;XP_016878041.1;XP_016878042.1;XP_016878043.1;XP_016878044.1;	X98021;X98027;X98022;X98023;X98024;X98025;X98026;X98028;X98029;X98030;X98031;X98032;X98033;AK292514;CH471151;L07557;AF016708;AF016703;AF016704;AF016705;AF016706;AF016707;U84404;AJ001107;AJ001108;AJ001109;AJ001110;AJ001111;AJ001112;
UBFD1		O14562	Ubiquitin domain-containing protein UBFD1	Ubiquitin domain-containing protein UBFD1 (Ubiquitin-binding protein homolog)	UBFD1	UBFD1 UBPH	Homo sapiens (Human)	309	NP_061989.2;	AK092696;AC002400;CH471145;CH471145;
UBR5		O95071	E3 ubiquitin-protein ligase UBR5	E3 ubiquitin-protein ligase UBR5 (EC 2.3.2.26) (E3 ubiquitin-protein ligase, HECT domain-containing 1) (HECT-type E3 ubiquitin transferase UBR5) (Hyperplastic discs protein homolog) (hHYD) (Progestin-induced protein)	UBR5	UBR5 EDD EDD1 HYD KIAA0896	Homo sapiens (Human)	2799	NP_001269802.1 [O95071-2];NP_056986.2 [O95071-1];	AF006010;U95000;AB020703;BC137234;
UBXN1		Q04323	UBX domain-containing protein 1	UBX domain-containing protein 1 (SAPK substrate protein 1) (UBA/UBX 33.3 kDa protein)	UBXN1	UBXN1 SAKS1	Homo sapiens (Human)	297	NP_001273006.1 [Q04323-1];NP_001273007.1;NP_056937.2 [Q04323-2];XP_005274090.1 [Q04323-2];XP_016873363.1 [Q04323-1];	M68864;BC000902;BC001372;BC040129;
UBXN4		Q92575	UBX domain-containing protein 4	UBX domain-containing protein 4 (Erasin) (UBX domain-containing protein 2)	UBXN4	UBXN4 KIAA0242 UBXD2 UBXDC1	Homo sapiens (Human)	508	NP_055422.1;	AK292829;EF199840;D87684;AC011893;CH471058;BC035594;
UFL1		O94874	E3 UFM1-protein ligase 1	E3 UFM1-protein ligase 1 (EC 2.3.2.-) (E3 UFM1-protein transferase 1) (Multiple alpha-helix protein located at ER) (Novel LZAP-binding protein) (Regulator of C53/LZAP and DDRGK1)	UFL1	UFL1 KIAA0776 MAXER NLBP RCAD	Homo sapiens (Human)	794	NP_056138.1 [O94874-1];	AB018319;AK295934;CH471051;BC015377;BC028608;BC036379;
UFM1		P61960	Ubiquitin-fold modifier 1	Ubiquitin-fold modifier 1	UFM1	UFM1 C13orf20 BM-002	Homo sapiens (Human)	85	NP_001273632.1;NP_001273633.1 [P61960-2];NP_001273634.1;NP_001273635.1;NP_057701.1 [P61960-1];	AB154404;AF208844;CR457189;BC005193;Z70222;
UGGT1		Q9NYU2	UDP-glucose:glycoprotein glucosyltransferase 1	UDP-glucose:glycoprotein glucosyltransferase 1 (UGT1) (hUGT1) (EC 2.4.1.-) (UDP--Glc:glycoprotein glucosyltransferase) (UDP-glucose ceramide glucosyltransferase-like 1)	UGGG1	UGGT1 GT UGCGL1 UGGT UGT1 UGTR	Homo sapiens (Human)	1555	NP_064505.1 [Q9NYU2-1];	AF227905;AC017079;AC108059;BC041098;AK023671;
UMOD		P07911	Uromodulin	Uromodulin (Tamm-Horsfall urinary glycoprotein) (THP) [Cleaved into: Uromodulin, secreted form]	UROM	UMOD	Homo sapiens (Human)	640	NP_001008390.1 [P07911-1];NP_001265543.1 [P07911-5];NP_003352.2 [P07911-1];	M15881;M17778;AY162970;AY162963;AY162964;AY162965;AY162967;AY162968;AY162969;AK127643;AK055722;AK091961;BC035975;
UQCC		Q9NVA1	Ubiquinol-cytochrome-c reductase complex assembly factor 1	Ubiquinol-cytochrome-c reductase complex assembly factor 1 (Basic FGF-repressed Zic-binding protein) (bFGF-repressed Zic-binding protein) (bFZb) (Ubiquinol-cytochrome c reductase complex chaperone CBP3 homolog)	UQCC1	UQCC1 BZFB C20orf44 UQCC	Homo sapiens (Human)	299	NP_001171906.1 [Q9NVA1-5];NP_060714.3 [Q9NVA1-1];NP_955781.2 [Q9NVA1-2];XP_011527184.1;XP_011527185.1;XP_011527186.1;	AY050659;AY050660;AK001712;AK022650;AK022742;AK293516;BC119013;BC122862;
USO1		O60763	General vesicular transport factor p115	General vesicular transport factor p115 (Protein USO1 homolog) (Transcytosis-associated protein) (TAP) (Vesicle-docking protein)	USO1	USO1 VDP	Homo sapiens (Human)	962	NP_001276978.1 [O60763-2];NP_003706.2 [O60763-1];	D86326;AK314289;AL832010;BC006398;BC032654;
USP5		P45974	Ubiquitin carboxyl-terminal hydrolase 5	Ubiquitin carboxyl-terminal hydrolase 5 (EC 3.4.19.12) (Deubiquitinating enzyme 5) (Isopeptidase T) (Ubiquitin thioesterase 5) (Ubiquitin-specific-processing protease 5)	UBP5	USP5 ISOT	Homo sapiens (Human)	858	NP_001092006.1 [P45974-1];NP_003472.2 [P45974-2];	X91349;U47927;U47924;U47924;U35116;CH471116;CH471116;CH471116;CH471116;BC004889;BC005139;
USP9X		Q93008	Probable ubiquitin carboxyl-terminal hydrolase FAF-X	Probable ubiquitin carboxyl-terminal hydrolase FAF-X (EC 3.4.19.12) (Deubiquitinating enzyme FAF-X) (Fat facets in mammals) (hFAM) (Fat facets protein-related, X-linked) (Ubiquitin thioesterase FAF-X) (Ubiquitin-specific protease 9, X chromosome) (Ubiquitin-specific-processing protease FAF-X)	USP9X	USP9X DFFRX FAM USP9	Homo sapiens (Human)	2570	NP_001034679.2 [Q93008-3];NP_001034680.2 [Q93008-1];	X98296;AF070645;
UTRN		P46939	Utrophin	Utrophin (Dystrophin-related protein 1) (DRP-1)	UTRO	UTRN DMDL DRP1	Homo sapiens (Human)	3433	NP_009055.2 [P46939-1];XP_005267187.1 [P46939-1];XP_011534408.1 [P46939-1];	X69086;AJ250044;
VAMP2		P63027	Vesicle-associated membrane protein 2	Vesicle-associated membrane protein 2 (VAMP-2) (Synaptobrevin-2)	VAMP2	VAMP2 SYB2	Homo sapiens (Human)	116	NP_055047.2;	M36205;M36201;M36202;M36203;M36204;AJ225044;AF135372;AK289555;CH471108;BC002737;BC019608;BC033870;
VAV2		P52735	Guanine nucleotide exchange factor VAV2	Guanine nucleotide exchange factor VAV2 (VAV-2)	VAV2	VAV2	Homo sapiens (Human)	878	NP_001127870.1 [P52735-1];NP_003362.2 [P52735-3];XP_005272270.1 [P52735-2];	S76992;CH471090;BC033187;BC132965;BC132967;BX640754;AY563001;
VCPIP1		Q96JH7	Deubiquitinating protein VCIP135	Deubiquitinating protein VCIP135 (EC 3.4.19.12) (Valosin-containing protein p97/p47 complex-interacting protein 1) (Valosin-containing protein p97/p47 complex-interacting protein p135) (VCP/p47 complex-interacting 135-kDa protein)	VCIP1	VCPIP1 KIAA1850 VCIP135	Homo sapiens (Human)	1222	NP_079330.2;	AB058753;AL834476;AL832606;BC049379;BC094799;AK026785;
VIM		P08670	Vimentin	Vimentin	VIME	VIM	Homo sapiens (Human)	466	NP_003371.2;XP_006717563.1;	M14144;X56134;AF328728;Z19554;AK056766;AK097336;AK290643;CR407690;AK222507;AK222602;EF445046;EF445046;CH471072;CH471072;BC000163;BC030573;BC066956;X16478;M18895;M18888;M18889;M18890;M18891;M18892;M18893;M18894;M25246;
VMP1		Q96GC9	Vacuole membrane protein 1	Vacuole membrane protein 1 (Transmembrane protein 49)	VMP1	VMP1 TDC1 TMEM49 HSPC292	Homo sapiens (Human)	406	NP_001316323.1 [Q96GC9-1];NP_001316326.1;NP_001316331.1 [Q96GC9-2];NP_112200.2 [Q96GC9-1];	AF214006;AB047551;AL136711;AK301254;CR533521;BC009758;AF161410;
VPS13C		Q709C8	Vacuolar protein sorting-associated protein 13C	Vacuolar protein sorting-associated protein 13C	VP13C	VPS13C KIAA1421	Homo sapiens (Human)	3753	NP_001018098.1 [Q709C8-2];NP_060154.3 [Q709C8-3];NP_060550.2 [Q709C8-4];NP_065872.1 [Q709C8-1];	AJ608770;AJ608771;AJ626860;AJ626861;AB037842;AK000143;BC069387;
VPS28		Q9UK41	Vacuolar protein sorting-associated protein 28 homolog	Vacuolar protein sorting-associated protein 28 homolog (H-Vps28) (ESCRT-I complex subunit VPS28)	VPS28	VPS28	Homo sapiens (Human)	221	NP_057292.1 [Q9UK41-1];NP_898880.1 [Q9UK41-2];	AF182844;BC006485;BC019321;BC050713;
VPS29		Q9UBQ0	Vacuolar protein sorting-associated protein 29	Vacuolar protein sorting-associated protein 29 (hVPS29) (PEP11 homolog) (Vesicle protein sorting 29)	VPS29	VPS29 DC15 DC7 MDS007	Homo sapiens (Human)	182	NP_057310.1 [Q9UBQ0-1];NP_476528.1 [Q9UBQ0-2];	AF193795;AF175264;AF168716;AF201936;AF201946;AL136614;CR457182;CR533468;BC000880;BC095446;
VPS4B		O75351	Vacuolar protein sorting-associated protein 4B	Vacuolar protein sorting-associated protein 4B (EC 3.6.4.6) (Cell migration-inducing gene 1 protein) (Suppressor of K(+) transport growth defect 1) (Protein SKD1)	VPS4B	VPS4B SKD1 VPS42 MIG1	Homo sapiens (Human)	444	NP_004860.2;	AF195514;AF282904;AF038960;AY232629;CH471096;BC039574;
VRK2		Q86Y07	Serine/threonine-protein kinase VRK2	Serine/threonine-protein kinase VRK2 (EC 2.7.11.1) (Vaccinia-related kinase 2)	VRK2	VRK2	Homo sapiens (Human)	508	NP_001123952.1 [Q86Y07-1];NP_001123953.1 [Q86Y07-1];NP_001123954.1 [Q86Y07-3];NP_001123955.1 [Q86Y07-5];NP_001275765.1 [Q86Y07-4];NP_001275766.1 [Q86Y07-1];NP_001275767.1 [Q86Y07-5];NP_001275768.1 [Q86Y07-4];NP_006287.2 [Q86Y07-1];XP_005264597.1 [Q86Y07-1];XP_006712153.1 [Q86Y07-2];XP_006712154.1 [Q86Y07-5];XP_006712155.1 [Q86Y07-4];XP_006712156.1 [Q86Y07-4];XP_011531394.1 [Q86Y07-1];XP_016860347.1 [Q86Y07-2];XP_016860348.1 [Q86Y07-4];XP_016860349.1 [Q86Y07-4];XP_016860350.1 [Q86Y07-4];XP_016860351.1 [Q86Y07-4];XP_016860352.1 [Q86Y07-4];	AB000450;AJ512204;AY228367;AY228368;AY228369;AY228370;AY228371;AY228372;AK296611;AK223540;AC007250;AC068193;AC073215;CH471053;CH471053;CH471053;CH471053;CH471053;BC027854;
VWA5A		O00534	von Willebrand factor A domain-containing protein 5A	von Willebrand factor A domain-containing protein 5A (Breast cancer suppressor candidate 1) (BCSC-1) (Loss of heterozygosity 11 chromosomal region 2 gene A protein)	VMA5A	VWA5A BCSC1 LOH11CR2A	Homo sapiens (Human)	786	NP_001123614.1 [O00534-1];NP_055437.2 [O00534-1];NP_938057.1 [O00534-3];	AY366505;AY366508;AY366503;AY366506;AY366504;AY366507;AY366501;AY366501;AY366501;BT006655;BC001234;AF002672;
WDR11		Q9BZH6	WD repeat-containing protein 11	WD repeat-containing protein 11 (Bromodomain and WD repeat-containing protein 2) (WD repeat-containing protein 15)	WDR11	WDR11 BRWD2 KIAA1351 WDR15	Homo sapiens (Human)	1224	NP_060587.8;	AF320223;AB037772;BC040469;BC071564;
WDR7		Q9Y4E6	WD repeat-containing protein 7	WD repeat-containing protein 7 (Rabconnectin-3 beta) (TGF-beta resistance-associated protein TRAG)	WDR7	WDR7 KIAA0541 TRAG	Homo sapiens (Human)	1490	NP_056100.2 [Q9Y4E6-1];NP_443066.2 [Q9Y4E6-2];XP_006722494.1 [Q9Y4E6-1];XP_016881171.1 [Q9Y4E6-2];	AY099325;AF188125;AB011113;CH471096;BC050352;BC150282;
WNK1		Q9H4A3	Serine/threonine-protein kinase WNK1	Serine/threonine-protein kinase WNK1 (EC 2.7.11.1) (Erythrocyte 65 kDa protein) (p65) (Kinase deficient protein) (Protein kinase lysine-deficient 1) (Protein kinase with no lysine 1) (hWNK1)	WNK1	WNK1 HSN2 KDP KIAA0344 PRKWNK1	Homo sapiens (Human)	2382	NP_001171914.1 [Q9H4A3-6];NP_055638.2;NP_061852.3 [Q9H4A3-1];NP_998820.3 [Q9H4A3-5];XP_016875326.1;XP_016875327.1 [Q9H4A3-2];	AJ296290;JQ358908;FJ515833;FJ515833;FJ515833;AF061944;AB002342;AY231477;BC013629;BC130467;BC130469;BK004108;
WWP1		Q9H0M0	NEDD4-like E3 ubiquitin-protein ligase WWP1	NEDD4-like E3 ubiquitin-protein ligase WWP1 (EC 2.3.2.26) (Atrophin-1-interacting protein 5) (AIP5) (HECT-type E3 ubiquitin transferase WWP1) (TGIF-interacting ubiquitin ligase 1) (Tiul1) (WW domain-containing protein 1)	WWP1	WWP1	Homo sapiens (Human)	922	NP_008944.1 [Q9H0M0-1];XP_005250817.1 [Q9H0M0-1];	AL136739;AY043361;AY345857;BC015380;BC036065;U96113;
XAB2		Q9HCS7	Pre-mRNA-splicing factor SYF1	Pre-mRNA-splicing factor SYF1 (Protein HCNP) (XPA-binding protein 2)	SYF1	XAB2 HCNP KIAA1177 SYF1 PP3898	Homo sapiens (Human)	855	NP_064581.2;	AB026111;AF226051;AF258567;AF547265;BC007208;BC008778;AK074035;AB033003;
XPNPEP1		Q9NQW7	Xaa-Pro aminopeptidase 1	Xaa-Pro aminopeptidase 1 (EC 3.4.11.9) (Aminoacylproline aminopeptidase) (Cytosolic aminopeptidase P) (Soluble aminopeptidase P) (sAmp) (X-Pro aminopeptidase 1) (X-prolyl aminopeptidase 1, soluble)	XPP1	XPNPEP1 XPNPEPL XPNPEPL1	Homo sapiens (Human)	623	NP_001161076.1 [Q9NQW7-4];NP_001311061.1 [Q9NQW7-1];NP_065116.3 [Q9NQW7-3];	X95762;AF195530;AF272981;AK289436;CR456922;AK223513;AL833411;CH471066;BC005126;BC007579;BC013417;
XPNPEP3		Q9NQH7	Xaa-Pro aminopeptidase 3	Xaa-Pro aminopeptidase 3 (X-Pro aminopeptidase 3) (EC 3.4.11.9) (Aminopeptidase P3) (APP3)	XPP3	XPNPEP3	Homo sapiens (Human)	507	NP_071381.1 [Q9NQH7-1];	CR457396;AL365514;CR456442;AK301635;AK301758;AK313770;AL834310;CH471095;BC001208;BC001681;BC004989;
YIPF2		Q9BWQ6	Protein YIPF2	Protein YIPF2 (YIP1 family member 2)	YIPF2	YIPF2	Homo sapiens (Human)	316	NP_001308368.1;NP_076934.1;XP_011526572.1;	BC000056;BC013014;
YIPF5		Q969M3	Protein YIPF5	Protein YIPF5 (Five-pass transmembrane protein localizing in the Golgi apparatus and the endoplasmic reticulum 5) (Smooth muscle cell-associated protein 5) (SMAP-5) (YIP1 family member 5) (YPT-interacting protein 1 A)	YIPF5	YIPF5 FINGER5 YIP1A PP12723 SB140 UNQ3123/PRO10275	Homo sapiens (Human)	257	NP_001020118.1 [Q969M3-1];NP_001258661.1 [Q969M3-2];NP_110426.4 [Q969M3-1];	AF140225;AY640925;AY640926;AY640927;AY640928;AY640934;AY037152;AY358863;AK054576;AF318329;AK223515;CR749463;CH471062;CH471062;BC007829;BC014253;BC024737;AB014733;
YLPM1		P49750	YLP motif-containing protein 1	YLP motif-containing protein 1 (Nuclear protein ZAP3) (ZAP113)	YLPM1	YLPM1 C14orf170 ZAP3	Homo sapiens (Human)	2146	NP_062535.2 [P49750-4];	AC007956;L40403;L40400;BC007792;
ZC3H4		Q9UPT8	Zinc finger CCCH domain-containing protein 4	Zinc finger CCCH domain-containing protein 4	ZC3H4	ZC3H4 C19orf7 KIAA1064	Homo sapiens (Human)	1303	NP_055983.1;XP_006723176.1;	AB028987;AL050155;
ZG16B		Q96DA0	Zymogen granule protein 16 homolog B	Zymogen granule protein 16 homolog B	ZG16B	ZG16B UNQ773/PRO1567	Homo sapiens (Human)	208	NP_660295.2;	AY359021;CH471112;BC009722;AK311810;
ZNF512		Q96ME7	Zinc finger protein 512	Zinc finger protein 512	ZN512	ZNF512 KIAA1805	Homo sapiens (Human)	567	NP_001258215.1 [Q96ME7-3];NP_001258216.1 [Q96ME7-2];NP_001258217.1 [Q96ME7-2];NP_001258218.1;NP_001258247.1 [Q96ME7-2];NP_115810.2 [Q96ME7-1];	AK057028;AK294055;AK299818;AK316299;AC074091;CH471053;CH471053;CH471053;AB058708;BC043221;BC093041;
ZNRF2		Q8NHG8	E3 ubiquitin-protein ligase ZNRF2	E3 ubiquitin-protein ligase ZNRF2 (EC 2.3.2.27) (Protein Ells2) (RING finger protein 202) (RING-type E3 ubiquitin transferase ZNRF2) (Zinc/RING finger protein 2)	ZNRF2	ZNRF2 RNF202	Homo sapiens (Human)	242	NP_667339.1;	AF513707;AF527533;
A1BG		P04217	Alpha-1B-glycoprotein	Alpha-1B-glycoprotein (Alpha-1-B glycoprotein)	A1BG	A1BG	Homo sapiens (Human)	495	NP_570602.2 [P04217-1];	AB073611;AF414429;AK289417;BC035719;
A1CF		Q9NQ94	APOBEC1 complementation factor	APOBEC1 complementation factor (APOBEC1-stimulating protein)	A1CF	A1CF ACF ASP	Homo sapiens (Human)	594	NP_001185747.1 [Q9NQ94-2];NP_001185748.1;NP_001185749.1 [Q9NQ94-4];NP_055391.2 [Q9NQ94-2];NP_620310.1 [Q9NQ94-1];NP_620311.1 [Q9NQ94-4];XP_005269775.1 [Q9NQ94-1];XP_005269777.1;XP_016871649.1;	AJ272078;AJ272079;AF209192;AF271789;AF271790;AK000324;AK291982;CH471083;CH471083;CH471083;BC130519;BC144196;
AAAS		Q9NRG9	Aladin	Aladin (Adracalin)	AAAS	AAAS ADRACALA GL003	Homo sapiens (Human)	546	NP_001166937.1 [Q9NRG9-2];NP_056480.1 [Q9NRG9-1];	AJ289857;AJ289841;AJ289842;AJ289843;AJ289844;AJ289845;AJ289846;AJ289847;AJ289848;AJ289849;AJ289850;AJ289851;AJ289852;AJ289853;AJ289854;AJ289855;AJ289856;AJ297977;AY237818;AF226048;AK000833;BT006912;BC000659;AL110160;
AAK1		Q2M2I8	AP2-associated protein kinase 1	AP2-associated protein kinase 1 (EC 2.7.11.1) (Adaptor-associated kinase 1)	AAK1	AAK1 KIAA1048	Homo sapiens (Human)	961	NP_055726.3;	AB028971;AC092431;AC079121;BC104842;BC111965;
AAMDC		Q9H7C9	Mth938 domain-containing protein	Mth938 domain-containing protein (Adipogenesis associated Mth938 domain-containing protein)	AAMDC	AAMDC C11orf67 PTD015	Homo sapiens (Human)	122	NP_001303886.1;NP_001303889.1 [Q9H7C9-1];NP_001303890.1 [Q9H7C9-1];NP_001303891.1 [Q9H7C9-1];NP_078960.1 [Q9H7C9-1];XP_011543271.1 [Q9H7C9-1];	AF092136;AK024688;CR457332;BC002752;BC016854;
AAMP		Q13685	Angio-associated migratory cell protein	Angio-associated migratory cell protein	AAMP	AAMP	Homo sapiens (Human)	434	NP_001078.2;	M95627;CR456755;BC008809;BC020244;BC039866;
AARD		Q4LEZ3	Alanine and arginine-rich domain-containing protein	Alanine and arginine-rich domain-containing protein	AARD	AARD C8orf85	Homo sapiens (Human)	155	NP_001020528.1;	AB181519;BC142621;
AARS2		Q5JTZ9	Alanine--tRNA ligase, mitochondrial	Alanine--tRNA ligase, mitochondrial (EC 6.1.1.7) (Alanyl-tRNA synthetase) (AlaRS)	SYAM	AARS2 AARSL KIAA1270	Homo sapiens (Human)	985	NP_065796.1;	AB033096;BC013593;BC033169;BC131728;
AASS		Q9UDR5	Alpha-aminoadipic semialdehyde synthase, mitochondrial	Alpha-aminoadipic semialdehyde synthase, mitochondrial (LKR/SDH) [Includes: Lysine ketoglutarate reductase (LKR) (LOR) (EC 1.5.1.8); Saccharopine dehydrogenase (SDH) (EC 1.5.1.9)]	AASS	AASS	Homo sapiens (Human)	926	NP_005754.2;	AF229180;AJ007714;AC006020;
AATF		Q9NY61	Protein AATF	Protein AATF (Apoptosis-antagonizing transcription factor) (Rb-binding protein Che-1)	AATF	AATF CHE1 DED HSPC277	Homo sapiens (Human)	560	NP_036270.1;	AJ249940;AF083208;AK057229;CH471199;BC000591;AF161395;
ABAT		P80404	4-aminobutyrate aminotransferase, mitochondrial	4-aminobutyrate aminotransferase, mitochondrial (EC 2.6.1.19) ((S)-3-amino-2-methylpropionate transaminase) (EC 2.6.1.22) (GABA aminotransferase) (GABA-AT) (Gamma-amino-N-butyrate transaminase) (GABA transaminase) (GABA-T) (L-AIBAT)	GABT	ABAT GABAT	Homo sapiens (Human)	500	NP_000654.2;NP_001120920.1;NP_065737.2;XP_011520702.1;XP_011520703.1;	L32961;U80226;AK290501;BC015628;BC031413;S75578;
ABCA1		O95477	Phospholipid-transporting ATPase ABCA1	Phospholipid-transporting ATPase ABCA1 (EC 7.6.2.1) (ATP-binding cassette sub-family A member 1) (ATP-binding cassette transporter 1) (ABC-1) (ATP-binding cassette 1) (Cholesterol efflux regulatory protein)	ABCA1	ABCA1 ABC1 CERP	Homo sapiens (Human)	2261	NP_005493.2;	AF275948;AF285167;AF287262;AB055982;AJ012376;AF165281;AF165286;AF165282;AF165283;AF165284;AF165285;AF165306;AF165287;AF165288;AF165289;AF165290;AF165291;AF165292;AF165293;AF165294;AF165295;AF165296;AF165297;AF165298;AF165299;AF165300;AF165301;AF165302;AF165303;AF165304;AF165305;AF165309;AF165307;AF165308;AF165310;
ABCA10		Q8WWZ4	ATP-binding cassette sub-family A member 10	ATP-binding cassette sub-family A member 10	ABCAA	ABCA10	Homo sapiens (Human)	1543	NP_525021.3 [Q8WWZ4-1];	AY028900;AY247065;AY247105;AY247069;AY247070;AY247071;AY247072;AY247073;AY247074;AY247075;AY247076;AY247077;AY247078;AY247079;AY247080;AY247081;AY247082;AY247083;AY247084;AY247085;AY247086;AY247087;AY247088;AY247089;AY247090;AY247091;AY247092;AY247093;AY247094;AY247095;AY247096;AY247097;AY247098;AY247099;AY247100;AY247101;AY247102;AY247103;AY247104;AL832004;BC031026;BC051320;
ABCA12		Q86UK0	ATP-binding cassette sub-family A member 12	ATP-binding cassette sub-family A member 12 (ATP-binding cassette transporter 12) (ATP-binding cassette 12)	ABCAC	ABCA12 ABC12	Homo sapiens (Human)	2595	NP_056472.2 [Q86UK0-2];NP_775099.2 [Q86UK0-1];	AY219711;AY033486;AC072062;AC114780;AF418105;AL080207;
ABCA13		Q86UQ4	ATP-binding cassette sub-family A member 13	ATP-binding cassette sub-family A member 13	ABCAD	ABCA13	Homo sapiens (Human)	5058	NP_689914.3;	AY204751;JF913488;JF913489;JF913490;JF913491;JF913492;AK091270;AK126220;AF501281;
ABCA2		Q9BZC7	ATP-binding cassette sub-family A member 2	ATP-binding cassette sub-family A member 2 (ATP-binding cassette transporter 2) (ATP-binding cassette 2)	ABCA2	ABCA2 ABC2 KIAA1062	Homo sapiens (Human)	2435	NP_001597.2 [Q9BZC7-3];NP_997698.1;XP_006717059.1 [Q9BZC7-1];	AF327657;AF327705;AF327658;AF327659;AF327660;AF327661;AF327662;AF327663;AF327664;AF327665;AF327666;AF327667;AF327668;AF327669;AF327670;AF327671;AF327672;AF327673;AF327674;AF327675;AF327676;AF327677;AF327678;AF327679;AF327680;AF327681;AF327682;AF327683;AF327684;AF327685;AF327686;AF327687;AF327688;AF327689;AF327690;AF327691;AF327692;AF327693;AF327694;AF327695;AF327696;AF327697;AF327698;AF327699;AF327700;AF327701;AF327702;AF327703;AF327704;AF178941;AB028985;AB177854;
ABCA3		Q99758	ATP-binding cassette sub-family A member 3	ATP-binding cassette sub-family A member 3 (ABC-C transporter) (ATP-binding cassette transporter 3) (ATP-binding cassette 3)	ABCA3	ABCA3 ABC3	Homo sapiens (Human)	1704	NP_001080.2 [Q99758-1];	U78735;X97187;AB070929;DQ073080;CH471112;BC020724;BC062779;BC140895;BC146866;
ABCA4		P78363	Retinal-specific phospholipid-transporting ATPase ABCA4	Retinal-specific phospholipid-transporting ATPase ABCA4 (EC 7.6.2.1) (ATP-binding cassette sub-family A member 4) (RIM ABC transporter) (RIM protein) (RmP) (Retinal-specific ATP-binding cassette transporter) (Stargardt disease protein)	ABCA4	ABCA4 ABCR	Homo sapiens (Human)	2273	NP_000341.2;	U88667;AF000148;Y15635;Y15636;Y15637;Y15638;Y15639;Y15640;Y15641;Y15642;Y15643;Y15644;Y15645;Y15646;Y15647;Y15648;Y15649;Y15650;Y15651;Y15652;Y15653;Y15654;Y15655;Y15656;Y15657;Y15658;Y15659;Y15660;Y15661;Y15662;Y15663;Y15664;Y15665;Y15666;Y15667;Y15668;Y15669;Y15670;Y15671;Y15672;Y15673;Y15674;Y15675;Y15676;Y15677;Y15678;Y15679;Y15680;Y15681;Y15682;Y15683;Y15684;AF001945;AB210040;DQ426859;
ABCA5		Q8WWZ7	ATP-binding cassette sub-family A member 5	ATP-binding cassette sub-family A member 5	ABCA5	ABCA5 KIAA1888	Homo sapiens (Human)	1642	NP_061142.2 [Q8WWZ7-1];NP_758424.1 [Q8WWZ7-1];	AY028897;AJ275973;AJ512612;AK056533;AK058170;AB067475;
ABCA7		Q8IZY2	Phospholipid-transporting ATPase ABCA7	Phospholipid-transporting ATPase ABCA7 (EC 7.6.2.1) (ABCA-SSN) (ATP-binding cassette sub-family A member 7) (Autoantigen SS-N) (Macrophage ABC transporter)	ABCA7	ABCA7	Homo sapiens (Human)	2146	NP_061985.2 [Q8IZY2-1];XP_011525930.1;	AF250238;AF311102;AF311058;AF311059;AF311060;AF311061;AF311062;AF311063;AF311064;AF311065;AF311066;AF311067;AF311068;AF311057;AF311069;AF311070;AF311071;AF311072;AF311073;AF311074;AF311075;AF311076;AF311077;AF311078;AF311079;AF311080;AF311081;AF311082;AF311083;AF311084;AF311085;AF311086;AF311087;AF311088;AF311089;AF311090;AF311091;AF311092;AF311093;AF311094;AF311095;AF311096;AF311097;AF311098;AF311099;AF311100;AF311101;AB055390;AF328787;AF140342;
ABCA8		O94911	ATP-binding cassette sub-family A member 8	ATP-binding cassette sub-family A member 8	ABCA8	ABCA8 KIAA0822	Homo sapiens (Human)	1581	NP_001275914.1 [O94911-3];NP_001275915.1;NP_009099.1 [O94911-1];XP_005256995.1;	AB020629;BC024003;BC047765;BC094689;BC130280;
ABCA9		Q8IUA7	ATP-binding cassette sub-family A member 9	ATP-binding cassette sub-family A member 9	ABCA9	ABCA9	Homo sapiens (Human)	1624	NP_525022.2 [Q8IUA7-1];	AY028899;AF423307;AF423346;AF423308;AF423309;AF423310;AF423311;AF423312;AF423313;AF423314;AF423315;AF423316;AF423317;AF423318;AF423320;AF423321;AF423322;AF423323;AF423324;AF423325;AF423326;AF423327;AF423328;AF423329;AF423330;AF423331;AF423332;AF423333;AF423334;AF423335;AF423336;AF423337;AF423338;AF423339;AF423340;AF423341;AF423342;AF423343;AF423344;AF423345;BC062472;AK057068;AK074491;
ABCB1		P08183	ATP-dependent translocase ABCB1	ATP-dependent translocase ABCB1 (ATP-binding cassette sub-family B member 1) (Multidrug resistance protein 1) (EC 7.6.2.2) (P-glycoprotein 1) (Phospholipid transporter ABCB1) (EC 7.6.2.1) (CD antigen CD243)	MDR1	ABCB1 MDR1 PGY1	Homo sapiens (Human)	1280	NP_000918.2 [P08183-1];	M14758;M29447;M29424;M29425;M29426;M29427;M29428;M29429;M29430;M29431;M29432;M29433;M29434;M29435;M29436;M29437;M29438;M29439;M29440;M29441;M29442;M29443;M29444;M29445;M29446;AF016535;EU854148;AY910577;AK290159;AC002457;M37724;M37725;X58723;
ABCB10		Q9NRK6	ATP-binding cassette sub-family B member 10, mitochondrial	ATP-binding cassette sub-family B member 10, mitochondrial (ATP-binding cassette transporter 10) (ABC transporter 10 protein) (Mitochondrial ATP-binding cassette 2) (M-ABC2)	ABCBA	ABCB10	Homo sapiens (Human)	738	NP_036221.2;	AF216833;AB013380;CH471098;BC064930;U18237;
ABCB11		O95342	Bile salt export pump	Bile salt export pump (EC 7.6.2.-) (ATP-binding cassette sub-family B member 11)	ABCBB	ABCB11 BSEP	Homo sapiens (Human)	1321	NP_003733.2;	AF091582;AF136523;AC008177;
ABCB5		Q2M3G0	ATP-binding cassette sub-family B member 5	ATP-binding cassette sub-family B member 5 (ABCB5 P-gp) (P-glycoprotein ABCB5)	ABCB5	ABCB5	Homo sapiens (Human)	1257	NP_001157413.1 [Q2M3G0-4];NP_001157414.1 [Q2M3G0-2];NP_001157465.1 [Q2M3G0-3];NP_848654.3 [Q2M3G0-1];XP_011513669.1 [Q2M3G0-1];	AF319622;AF399931;AY090613;AY234788;AY851364;AY851365;GU437216;GU437217;AB353947;AY230001;CH236948;CH471073;BC104894;BC104920;
ABCB8		Q9NUT2	Mitochondrial potassium channel ATP-binding subunit	Mitochondrial potassium channel ATP-binding subunit (ATP-binding cassette sub-family B member 8, mitochondrial) (ABCB8) (Mitochondrial ATP-binding cassette 1) (M-ABC1) (Mitochondrial sulfonylurea-receptor) (MITOSUR)	MITOS	ABCB8 MABC1 MITOSUR	Homo sapiens (Human)	735	NP_001269220.1 [Q9NUT2-1];NP_001269221.1 [Q9NUT2-3];NP_001269222.1 [Q9NUT2-4];NP_009119.2 [Q9NUT2-2];	AF047690;AK002018;AK024401;AK222911;AK294344;AK314721;CH471173;CH471173;CH471173;BC141814;BC141836;BC151235;
ABCC10		Q5T3U5	Multidrug resistance-associated protein 7	Multidrug resistance-associated protein 7 (ATP-binding cassette sub-family C member 10)	MRP7	ABCC10 MRP7 SIMRP7	Homo sapiens (Human)	1492	NP_001185863.1 [Q5T3U5-1];NP_258261.2 [Q5T3U5-2];	AY032599;AK000002;AK024446;AL133613;
ABCC12		Q96J65	Multidrug resistance-associated protein 9	Multidrug resistance-associated protein 9 (ATP-binding cassette sub-family C member 12)	MRP9	ABCC12 MRP9	Homo sapiens (Human)	1359	NP_150229.2 [Q96J65-1];	AF395908;AF395909;AF411577;AF411578;AY040220;AY196326;
ABCC2		Q92887	Canalicular multispecific organic anion transporter 1	Canalicular multispecific organic anion transporter 1 (ATP-binding cassette sub-family C member 2) (Canalicular multidrug resistance protein) (Multidrug resistance-associated protein 2) (EC 7.6.2.2)	MRP2	ABCC2 CMOAT CMOAT1 CMRP MRP2	Homo sapiens (Human)	1545	NP_000383.1;	U63970;U49248;X96395;AJ132244;AJ132287;AJ245625;AJ132288;AJ132289;AJ132290;AJ132291;AJ132292;AJ132293;AJ132294;AJ132295;AJ132296;AJ132297;AJ132298;AJ132299;AJ132300;AJ132301;AJ132302;AJ132303;AJ245626;AJ132304;AJ132305;AJ132306;AJ132307;AJ132308;AJ245627;AJ132309;AJ132310;AJ132311;AJ132312;AJ132313;AJ132314;CH471066;BC136419;
ABCC3		O15438	Canalicular multispecific organic anion transporter 2	Canalicular multispecific organic anion transporter 2 (ATP-binding cassette sub-family C member 3) (Multi-specific organic anion transporter D) (MOAT-D) (Multidrug resistance-associated protein 3)	MRP3	ABCC3 CMOAT2 MLP2 MRP3	Homo sapiens (Human)	1527	NP_001137542.1 [O15438-5];NP_003777.2 [O15438-1];	AF083552;AB010887;AF104943;AF085690;AF085691;AF085692;Y17151;AF009670;AF154001;CH471109;CH471109;CH471109;BC046126;BC137347;BC137348;U83659;
ABCC4		O15439	Multidrug resistance-associated protein 4	Multidrug resistance-associated protein 4 (ATP-binding cassette sub-family C member 4) (MRP/cMOAT-related ABC transporter) (Multi-specific organic anion transporter B) (MOAT-B)	MRP4	ABCC4 MRP4	Homo sapiens (Human)	1325	NP_001098985.1 [O15439-3];NP_001288758.1 [O15439-2];NP_001288759.1 [O15439-4];NP_005836.2 [O15439-1];	AF071202;AY081219;AY207008;AF541977;AK296247;CH471085;CH471085;BC041560;U83660;
ABCC5		O15440	Multidrug resistance-associated protein 5	Multidrug resistance-associated protein 5 (ATP-binding cassette sub-family C member 5) (Multi-specific organic anion transporter C) (MOAT-C) (SMRP) (pABC11)	MRP5	ABCC5 MRP5	Homo sapiens (Human)	1437	NP_001018881.1 [O15440-4];NP_001306961.1;NP_005679.2 [O15440-1];XP_005247115.1 [O15440-1];XP_005247116.1 [O15440-1];XP_011510616.1 [O15440-1];XP_016860982.1 [O15440-4];XP_016860983.1 [O15440-4];	AF104942;AF146074;AB019002;U83661;AY754874;AY754875;AY754876;AY196484;CH471052;CH471052;BC050744;BC140771;BC142719;AB005659;
ABCC8		Q09428	ATP-binding cassette sub-family C member 8	ATP-binding cassette sub-family C member 8 (Sulfonylurea receptor 1)	ABCC8	ABCC8 HRINS SUR SUR1	Homo sapiens (Human)	1581	NP_000343.2 [Q09428-1];NP_001274103.1 [Q09428-2];	HM635782;L78207;L78243;L78208;L78209;L78210;L78211;L78212;L78255;L78213;L78214;L78215;L78216;L78217;L78218;L78219;L78220;L78221;L78222;L78223;L78225;L78254;L78226;L78227;L78228;L78229;L78230;L78231;L78232;L78233;L78234;L78235;L78236;L78237;L78238;L78239;L78240;L78241;L78242;L78243;L78208;L78209;L78210;L78211;L78212;L78255;L78213;L78214;L78215;L78216;L78217;L78218;L78219;L78220;L78221;L78222;L78224;L78225;L78254;L78226;L78227;L78228;L78229;L78230;L78231;L78232;L78233;L78234;L78235;L78236;L78237;L78238;L78239;L78240;L78241;L78242;U63421;U63455;U63422;U63423;U63424;U63425;U63426;U63427;U63428;U63429;U63430;U63431;U63432;U63433;U63434;U63435;U63436;U63437;U63438;U63439;U63441;U63442;U63443;U63444;U63445;U63446;U63447;U63448;U63449;U63450;U63451;U63452;U63453;U63454;AF087138;L40625;
ABCC9		O60706	ATP-binding cassette sub-family C member 9	ATP-binding cassette sub-family C member 9 (Sulfonylurea receptor 2)	ABCC9	ABCC9 SUR2	Homo sapiens (Human)	1549	NP_005682.2 [O60706-1];NP_064693.2 [O60706-2];XP_005253341.1 [O60706-2];XP_005253343.1 [O60706-2];XP_005253344.1 [O60706-1];XP_005253345.1 [O60706-2];XP_011518847.1 [O60706-2];	AF061323;AF061289;AF061290;AF061291;AF061292;AF061293;AF061294;AF061295;AF061296;AF061297;AF061298;AF061299;AF061300;AF061301;AF061302;AF061303;AF061304;AF061305;AF061306;AF061307;AF061308;AF061309;AF061310;AF061311;AF061312;AF061313;AF061314;AF061315;AF061316;AF061317;AF061318;AF061319;AF061320;AF061321;AF061322;AF061324;AF061289;AF061290;AF061291;AF061292;AF061293;AF061294;AF061295;AF061296;AF061297;AF061298;AF061299;AF061300;AF061301;AF061302;AF061303;AF061304;AF061305;AF061306;AF061307;AF061308;AF061309;AF061310;AF061311;AF061312;AF061313;AF061314;AF061315;AF061316;AF061317;AF061318;AF061319;AF061320;AF061321;AF061322;
ABCD1		P33897	ATP-binding cassette sub-family D member 1	ATP-binding cassette sub-family D member 1 (EC 7.6.2.4) (Adrenoleukodystrophy protein) (ALDP)	ABCD1	ABCD1 ALD	Homo sapiens (Human)	745	NP_000024.2;	Z21876;Z31348;Z31006;Z31007;Z31008;Z31009;Z31010;BC015541;BC025358;
ABCD2		Q9UBJ2	ATP-binding cassette sub-family D member 2	ATP-binding cassette sub-family D member 2 (Adrenoleukodystrophy-like 1) (Adrenoleukodystrophy-related protein) (hALDR)	ABCD2	ABCD2 ALD1 ALDL1 ALDR ALDRP	Homo sapiens (Human)	740	NP_005155.1;XP_011536329.1;	U28150;AJ000327;AF119831;AF119822;AF119823;AF119824;AF119826;AF119825;AF119827;AF119828;AF119829;AF119830;AK314254;CH471111;BC104901;BC104903;
ABCD4		O14678	ATP-binding cassette sub-family D member 4	ATP-binding cassette sub-family D member 4 (PMP70-related protein) (P70R) (Peroxisomal membrane protein 1-like) (PXMP1-L) (Peroxisomal membrane protein 69) (PMP69)	ABCD4	ABCD4 PXMP1L	Homo sapiens (Human)	606	NP_005041.1;	Y14318;Y14319;Y14320;Y14321;Y14322;Y14323;AF009746;BT007412;AK291332;CR457104;BC012815;
ABCF2		Q9UG63	ATP-binding cassette sub-family F member 2	ATP-binding cassette sub-family F member 2 (Iron-inhibited ABC transporter 2)	ABCF2	ABCF2 HUSSY-18	Homo sapiens (Human)	623	NP_005683.2 [Q9UG63-2];NP_009120.1 [Q9UG63-1];XP_016867128.1;XP_016867129.1;	AF261091;AF261092;BT007451;AL050291;AC021097;AC021097;CH471173;CH471173;CH471173;BC001661;AJ005016;
ABHD12B		Q7Z5M8	Protein ABHD12B	Protein ABHD12B (EC 3.-.-.-) (Abhydrolase domain-containing protein 12B) (Alpha/beta hydrolase domain-containing protein 12B)	AB12B	ABHD12B C14orf29	Homo sapiens (Human)	362	NP_001193602.1 [Q7Z5M8-1];NP_853511.2;NP_861535.1 [Q7Z5M8-2];	AY311396;AY311397;AY311398;AY311399;AK128464;BC034603;BC107141;BC107142;
ABHD16A		O95870	Phosphatidylserine lipase ABHD16A	Phosphatidylserine lipase ABHD16A (EC 3.1.-.-) (Alpha/beta hydrolase domain-containing protein 16A) (Abhydrolase domain-containing protein 16A) (HLA-B-associated transcript 5) (hBAT5) (Monoacylglycerol lipase ABHD16A) (EC 3.1.1.23) (Protein G5)	ABHGA	ABHD16A BAT5 G5 NG26 PP199	Homo sapiens (Human)	558	NP_001170986.1 [O95870-2];NP_066983.1 [O95870-1];	AF193047;AK001207;AK023194;AK297712;AF129756;BA000025;BC031839;
ABHD5		Q8WTS1	1-acylglycerol-3-phosphate O-acyltransferase ABHD5	1-acylglycerol-3-phosphate O-acyltransferase ABHD5 (EC 2.3.1.51) (Abhydrolase domain-containing protein 5) (Lipid droplet-binding protein CGI-58)	ABHD5	ABHD5 NCIE2 CGI-58	Homo sapiens (Human)	349	NP_057090.2;	AL606838;AF151816;AK313811;CH471055;BC021958;
ABI3		Q9P2A4	ABI gene family member 3	ABI gene family member 3 (New molecule including SH3) (Nesh)	ABI3	ABI3 NESH	Homo sapiens (Human)	366	NP_001128658.1;NP_057512.1 [Q9P2A4-1];	AB037886;AL136709;BC007780;
ABI3BP		Q7Z7G0	Target of Nesh-SH3	Target of Nesh-SH3 (Tarsh) (ABI gene family member 3-binding protein) (Nesh-binding protein) (NeshBP)	TARSH	ABI3BP NESHBP TARSH	Homo sapiens (Human)	1075	NP_056244.2;	AB056106;AK093861;AK123737;AK123748;CH471052;BC030221;AL117664;
ABL1		P00519	Tyrosine-protein kinase ABL1	Tyrosine-protein kinase ABL1 (EC 2.7.10.2) (Abelson murine leukemia viral oncogene homolog 1) (Abelson tyrosine-protein kinase 1) (Proto-oncogene c-Abl) (p150)	ABL1	ABL1 ABL JTK7	Homo sapiens (Human)	1130	NP_005148.2 [P00519-1];NP_009297.2 [P00519-2];	M14752;X16416;U07563;U07563;U07561;DQ145721;CH471090;BC117451;S69223;
ABL2		P42684	Tyrosine-protein kinase ABL2	Tyrosine-protein kinase ABL2 (EC 2.7.10.2) (Abelson murine leukemia viral oncogene homolog 2) (Abelson tyrosine-protein kinase 2) (Abelson-related gene protein) (Tyrosine-protein kinase ARG)	ABL2	ABL2 ABLL ARG	Homo sapiens (Human)	1182	NP_001129472.1 [P42684-10];NP_001129473.1 [P42684-8];NP_001161708.1 [P42684-6];NP_001161709.1 [P42684-5];NP_001161710.1 [P42684-7];NP_001161711.1 [P42684-4];NP_005149.4 [P42684-3];NP_009298.1 [P42684-1];XP_005245145.1 [P42684-2];	M35296;FJ542283;FJ542284;FJ542285;FJ542286;BX538317;DQ009672;CH471067;BC065912;
ABLIM1		O14639	Actin-binding LIM protein 1	Actin-binding LIM protein 1 (abLIM-1) (Actin-binding LIM protein family member 1) (Actin-binding double zinc finger protein) (LIMAB1) (Limatin)	ABLM1	ABLIM1 ABLIM KIAA0059 LIMAB1	Homo sapiens (Human)	778	NP_001003407.1 [O14639-2];NP_001309811.1 [O14639-6];NP_001309821.1 [O14639-3];NP_001309822.1 [O14639-3];NP_001309825.1 [O14639-4];NP_002304.3 [O14639-1];NP_006711.3 [O14639-5];	AF005654;D31883;AK098277;AK122891;CR749819;BC002448;
ABR		Q12979	Active breakpoint cluster region-related protein	Active breakpoint cluster region-related protein	ABR	ABR	Homo sapiens (Human)	859	NP_001083.2 [Q12979-2];NP_001153218.1 [Q12979-4];NP_001243776.1 [Q12979-3];NP_001269078.1;NP_001309769.1 [Q12979-4];NP_068781.2 [Q12979-1];	U01147;L19704;L19705;AK124547;AK300336;CH471108;CH471108;CH471108;CH471108;
ABT1		Q9ULW3	Activator of basal transcription 1	Activator of basal transcription 1 (hABT1) (Basal transcriptional activator)	ABT1	ABT1	Homo sapiens (Human)	272	NP_037507.1;	AB027258;BC048812;BC066313;
ACAA1		P09110	3-ketoacyl-CoA thiolase, peroxisomal	3-ketoacyl-CoA thiolase, peroxisomal (EC 2.3.1.16) (Acetyl-CoA acyltransferase) (Beta-ketothiolase) (Peroxisomal 3-oxoacyl-CoA thiolase)	THIK	ACAA1 ACAA PTHIO	Homo sapiens (Human)	424	NP_001123882.1 [P09110-2];NP_001598.1 [P09110-1];	X12966;X14813;X65140;X65148;CH471055;BC000635;BC011977;BC014474;
ACAD11		Q709F0	Acyl-CoA dehydrogenase family member 11	Acyl-CoA dehydrogenase family member 11 (ACAD-11) (EC 1.3.8.-)	ACD11	ACAD11	Homo sapiens (Human)	780	NP_115545.3 [Q709F0-1];	AJ608287;AL833721;AL832873;AK022654;AK131265;BC019607;BC125204;
ACADL		P28330	Long-chain specific acyl-CoA dehydrogenase, mitochondrial	Long-chain specific acyl-CoA dehydrogenase, mitochondrial (LCAD) (EC 1.3.8.8)	ACADL	ACADL	Homo sapiens (Human)	430	NP_001599.1;	M74096;AK313498;AC006994;CH471063;BC039063;BC064549;
ACADS		P16219	Short-chain specific acyl-CoA dehydrogenase, mitochondrial	Short-chain specific acyl-CoA dehydrogenase, mitochondrial (SCAD) (EC 1.3.8.1) (Butyryl-CoA dehydrogenase)	ACADS	ACADS	Homo sapiens (Human)	412	NP_000008.1;NP_001289483.1;	M26393;Z80345;Z80347;U83992;U83991;BC025963;
ACADSB		P45954	Short/branched chain specific acyl-CoA dehydrogenase, mitochondrial	Short/branched chain specific acyl-CoA dehydrogenase, mitochondrial (SBCAD) (EC 1.3.8.5) (2-methyl branched chain acyl-CoA dehydrogenase) (2-MEBCAD) (2-methylbutyryl-coenzyme A dehydrogenase) (2-methylbutyryl-CoA dehydrogenase)	ACDSB	ACADSB	Homo sapiens (Human)	432	NP_001317103.1 [P45954-2];NP_001600.1 [P45954-1];	U12778;AF260678;AF260668;AF260669;AF260670;AF260671;AF260672;AF260673;AF260674;AF260675;AF260676;AF260677;AK298638;AK314241;CH471066;BC013756;AL831821;
ACAP1		Q15027	Arf-GAP with coiled-coil, ANK repeat and PH domain-containing protein 1	Arf-GAP with coiled-coil, ANK repeat and PH domain-containing protein 1 (Centaurin-beta-1) (Cnt-b1)	ACAP1	ACAP1 CENTB1 KIAA0050	Homo sapiens (Human)	740	NP_055531.1;	D30758;BT009788;BC018543;
ACAP2		Q15057	Arf-GAP with coiled-coil, ANK repeat and PH domain-containing protein 2	Arf-GAP with coiled-coil, ANK repeat and PH domain-containing protein 2 (Centaurin-beta-2) (Cnt-b2)	ACAP2	ACAP2 CENTB2 KIAA0041	Homo sapiens (Human)	778	NP_036419.3;	AJ238248;D26069;AK290369;CH471052;BC031005;BC060767;
ACAP3		Q96P50	Arf-GAP with coiled-coil, ANK repeat and PH domain-containing protein 3	Arf-GAP with coiled-coil, ANK repeat and PH domain-containing protein 3 (Centaurin-beta-5) (Cnt-b5)	ACAP3	ACAP3 CENTB5 KIAA1716	Homo sapiens (Human)	834	NP_085152.2 [Q96P50-3];	AF411981;AB051503;CH471183;CH471183;BC004874;BC051194;
ACAT2		Q9BWD1	Acetyl-CoA acetyltransferase, cytosolic	Acetyl-CoA acetyltransferase, cytosolic (EC 2.3.1.9) (Acetyl-CoA transferase-like protein) (Cytosolic acetoacetyl-CoA thiolase)	THIC	ACAT2 ACTL	Homo sapiens (Human)	397	NP_001290182.1 [Q9BWD1-2];NP_005882.2 [Q9BWD1-1];	S70154;AF356877;AK294273;CH471051;CH471051;BC000408;
ACBD5		Q5T8D3	Acyl-CoA-binding domain-containing protein 5	Acyl-CoA-binding domain-containing protein 5	ACBD5	ACBD5 KIAA1996	Homo sapiens (Human)	534	NP_001035938.1 [Q5T8D3-2];NP_001288180.1 [Q5T8D3-4];NP_001288181.1 [Q5T8D3-4];NP_001288182.1 [Q5T8D3-4];NP_663736.2 [Q5T8D3-3];XP_016872396.1;XP_016872397.1;	AF505653;AK057469;CH471072;CH471072;CH471072;BC030555;AL133064;
ACE		P12821	Angiotensin-converting enzyme	Angiotensin-converting enzyme (ACE) (EC 3.2.1.-) (EC 3.4.15.1) (Dipeptidyl carboxypeptidase I) (Kininase II) (CD antigen CD143) [Cleaved into: Angiotensin-converting enzyme, soluble form]	ACE	ACE DCP DCP1	Homo sapiens (Human)	1306	NP_000780.1 [P12821-1];NP_001171528.1 [P12821-4];NP_690043.1 [P12821-3];	J04144;M26657;X16295;AF118569;AY436326;AK301988;EU332840;AB208971;
ACOT1		Q86TX2	Acyl-coenzyme A thioesterase 1	Acyl-coenzyme A thioesterase 1 (Acyl-CoA thioesterase 1) (EC 3.1.2.-) (CTE-I) (CTE-Ib) (Inducible cytosolic acyl-coenzyme A thioester hydrolase) (Long chain acyl-CoA thioester hydrolase) (Long chain acyl-CoA hydrolase) (Palmitoyl-coenzyme A thioesterase) (EC 3.1.2.2)	ACOT1	ACOT1 CTE1	Homo sapiens (Human)	421	NP_001032238.1;	DQ082754;BX161396;BC127748;BC132889;BC132891;BC143042;
ACOXL		Q9NUZ1	Acyl-coenzyme A oxidase-like protein	Acyl-coenzyme A oxidase-like protein (Acyl-CoA oxidase-like protein) (EC 1.3.3.-)	ACOXL	ACOXL	Homo sapiens (Human)	547	NP_001136279.1 [Q9NUZ1-4];XP_011509718.1;XP_011509721.1 [Q9NUZ1-2];	AC096670;AC023131;AC096591;CH471237;BC022268;BC131514;AK001904;
ACP1		P24666	Low molecular weight phosphotyrosine protein phosphatase	Low molecular weight phosphotyrosine protein phosphatase (LMW-PTP) (LMW-PTPase) (EC 3.1.3.48) (Adipocyte acid phosphatase) (Low molecular weight cytosolic acid phosphatase) (EC 3.1.3.2) (Red cell acid phosphatase 1)	PPAC	ACP1	Homo sapiens (Human)	158	NP_004291.1 [P24666-1];NP_009030.1 [P24666-2];	M83653;M83654;U25849;U25847;U25848;S62884;S62885;BT007136;AK289934;AK291861;AC079779;CH471053;CH471053;BC007422;BC106011;L06508;
ACP2		P11117	Lysosomal acid phosphatase	Lysosomal acid phosphatase (LAP) (EC 3.1.3.2)	PPAL	ACP2	Homo sapiens (Human)	423	NP_001289418.1;NP_001289419.1;NP_001289420.1;NP_001289421.1;NP_001601.1 [P11117-1];	X12548;X15525;X15526;X15527;X15528;X15529;X15530;X15531;X15532;X15533;X15534;X15535;BC003160;BC093010;
ACTA1		P68133	Actin, alpha skeletal muscle	Actin, alpha skeletal muscle (Alpha-actin-1) [Cleaved into: Actin, alpha skeletal muscle, intermediate form]	ACTS	ACTA1 ACTA	Homo sapiens (Human)	377	NP_001091.1;	J00068;M20543;AF182035;CR536516;CR541796;CH471098;BC012597;
ACTA2		P62736	Actin, aortic smooth muscle	Actin, aortic smooth muscle (Alpha-actin-2) (Cell growth-inhibiting gene 46 protein) [Cleaved into: Actin, aortic smooth muscle, intermediate form]	ACTA	ACTA2 ACTSA ACTVS GIG46	Homo sapiens (Human)	377	NP_001135417.1;NP_001307784.1;NP_001604.1;	X13839;J05192;AY692464;CR536518;AK313294;CH471066;BC017554;BC093052;M33216;
ACTB		P60709	Actin, cytoplasmic 1	Actin, cytoplasmic 1 (Beta-actin) [Cleaved into: Actin, cytoplasmic 1, N-terminally processed]	ACTB	ACTB	Homo sapiens (Human)	375	NP_001092.1;	X00351;M10277;X63432;AY582799;AC006483;BC001301;BC002409;BC004251;BC008633;BC012854;BC013380;BC014861;BC016045;V00478;
ACTL7B		Q9Y614	Actin-like protein 7B	Actin-like protein 7B (Actin-like-7-beta)	ACL7B	ACTL7B	Homo sapiens (Human)	415	NP_006677.1;	AF113527;AB284521;AK313871;CH471105;BC033789;
ACTN3		Q08043	Alpha-actinin-3	Alpha-actinin-3 (Alpha-actinin skeletal muscle isoform 3) (F-actin cross-linking protein)	ACTN3	ACTN3	Homo sapiens (Human)	901	NP_001095.2;NP_001245300.2;	M86407;BC099647;BC099649;
ACTR3B		Q9P1U1	Actin-related protein 3B	Actin-related protein 3B (ARP3-beta) (Actin-like protein 3B) (Actin-related protein ARP4)	ARP3B	ACTR3B ARP11 ARP4	Homo sapiens (Human)	418	NP_001035225.1 [Q9P1U1-3];NP_065178.1 [Q9P1U1-1];	AF023453;AF086920;AK294292;AK315534;BC015207;BC008682;
ACTRT1		Q8TDG2	Actin-related protein T1	Actin-related protein T1 (ARP-T1)	ACTT1	ACTRT1 ARPT1 HSD27	Homo sapiens (Human)	376	NP_612146.1;	AF440739;AY251532;BC014597;
ACY1		Q03154	Aminoacylase-1	Aminoacylase-1 (ACY-1) (EC 3.5.1.14) (N-acyl-L-amino-acid amidohydrolase)	ACY1	ACY1	Homo sapiens (Human)	408	NP_000657.1 [Q03154-1];NP_001185824.1 [Q03154-1];NP_001185825.1 [Q03154-2];NP_001185826.1 [Q03154-3];NP_001185827.1 [Q03154-4];	L07548;D14524;D16307;BC000545;BC003023;BC014112;
ACSBG1		Q96GR2	Long-chain-fatty-acid--CoA ligase ACSBG1	Long-chain-fatty-acid--CoA ligase ACSBG1 (EC 6.2.1.3) (Acyl-CoA synthetase bubblegum family member 1) (hBG1) (hsBG) (hsBGM) (Lipidosin)	ACBG1	ACSBG1 BGM KIAA0631 LPD	Homo sapiens (Human)	724	NP_001186306.1;NP_055977.3;	AF179481;AB014531;AK314508;CH471136;BC009289;
ACCSL		Q4AC99	Probable inactive 1-aminocyclopropane-1-carboxylate synthase-like protein 2	Probable inactive 1-aminocyclopropane-1-carboxylate synthase-like protein 2 (ACC synthase-like protein 2)	1A1L2	ACCSL	Homo sapiens (Human)	568	NP_001027025.2;	AB231734;
ACSF2		Q96CM8	Medium-chain acyl-CoA ligase ACSF2, mitochondrial	Medium-chain acyl-CoA ligase ACSF2, mitochondrial (EC 6.2.1.2)	ACSF2	ACSF2 UNQ493/PRO1009	Homo sapiens (Human)	615	NP_001275897.1 [Q96CM8-2];NP_001275898.1 [Q96CM8-3];NP_001275899.1;NP_001275900.1 [Q96CM8-4];NP_001275901.1 [Q96CM8-4];NP_079425.3 [Q96CM8-1];	AY358660;AK024573;AK294205;AK295258;AK300625;CH471109;BC012053;BC014123;
ACSF3		Q4G176	Malonate--CoA ligase ACSF3, mitochondrial	Malonate--CoA ligase ACSF3, mitochondrial (EC 6.2.1.n3) (Acyl-CoA synthetase family member 3)	ACSF3	ACSF3 PSEC0197	Homo sapiens (Human)	576	NP_001120686.1;NP_001230208.1;NP_777577.2;	AK075499;AK290963;CH471184;BC028399;BC072391;
ACSL4		O60488	Long-chain-fatty-acid--CoA ligase 4	Long-chain-fatty-acid--CoA ligase 4 (EC 6.2.1.3) (Arachidonate--CoA ligase) (EC 6.2.1.15) (Long-chain acyl-CoA synthetase 4) (LACS 4)	ACSL4	ACSL4 ACS4 FACL4 LACS4	Homo sapiens (Human)	711	NP_001305438.1 [O60488-1];NP_001305439.1 [O60488-2];NP_004449.1 [O60488-2];NP_075266.1 [O60488-1];XP_005262166.1 [O60488-1];XP_006724698.1 [O60488-2];XP_011529190.1 [O60488-1];XP_011529191.1 [O60488-1];	AF030555;Y12777;Y13058;AK292070;CH471120;CH471120;CH471120;CH471120;BC034959;
ACSS2		Q9NR19	Acetyl-coenzyme A synthetase, cytoplasmic	Acetyl-coenzyme A synthetase, cytoplasmic (EC 6.2.1.1) (Acetate--CoA ligase) (Acetyl-CoA synthetase) (ACS) (AceCS) (Acetyl-CoA synthetase 1) (AceCS1) (Acyl-CoA synthetase short-chain family member 2) (Acyl-activating enzyme) (Propionate--CoA ligase) (EC 6.2.1.17)	ACSA	ACSS2 ACAS2	Homo sapiens (Human)	701	NP_001070020.2 [Q9NR19-2];NP_061147.1 [Q9NR19-1];	AF263614;AK092281;CH471077;BC012172;
ACSS3		Q9H6R3	Acyl-CoA synthetase short-chain family member 3, mitochondrial	Acyl-CoA synthetase short-chain family member 3, mitochondrial (EC 6.2.1.1) (Acetate--CoA ligase 3) (Acyl-CoA synthetase short-chain family member 3) (Propionate--CoA ligase) (EC 6.2.1.17)	ACSS3	ACSS3	Homo sapiens (Human)	686	NP_001317171.1;NP_001317172.1 [Q9H6R3-2];NP_078836.1 [Q9H6R3-1];	AK025616;AK074938;CH471054;BC009317;BC015769;
ADA		P00813	Adenosine deaminase	Adenosine deaminase (EC 3.5.4.4) (Adenosine aminohydrolase)	ADA	ADA ADA1	Homo sapiens (Human)	363	NP_000013.2;	X02994;X02189;X02190;X02191;X02192;X02193;X02194;X02195;X02196;X02197;X02198;X02199;M13792;AK223397;BC007678;BC040226;
ADAD2		Q8NCV1	Adenosine deaminase domain-containing protein 2	Adenosine deaminase domain-containing protein 2 (Testis nuclear RNA-binding protein-like)	ADAD2	ADAD2 TENRL	Homo sapiens (Human)	583	NP_001138872.1 [Q8NCV1-1];NP_631913.3 [Q8NCV1-2];	AF447586;AK093046;AK315171;CH471114;CH471114;BC033491;
ADAM17		P78536	Disintegrin and metalloproteinase domain-containing protein 17	Disintegrin and metalloproteinase domain-containing protein 17 (ADAM 17) (EC 3.4.24.86) (Snake venom-like protease) (TNF-alpha convertase) (TNF-alpha-converting enzyme) (CD antigen CD156b)	ADA17	ADAM17 CSVP TACE	Homo sapiens (Human)	824	NP_003174.3 [P78536-1];	U86755;U69611;U69612;U92649;
ADAM19		Q9H013	Disintegrin and metalloproteinase domain-containing protein 19	Disintegrin and metalloproteinase domain-containing protein 19 (ADAM 19) (EC 3.4.24.-) (Meltrin-beta) (Metalloprotease and disintegrin dendritic antigen marker) (MADDAM)	ADA19	ADAM19 MLTNB FKSG34	Homo sapiens (Human)	955	NP_150377.1 [Q9H013-2];XP_005266060.1;	AF326918;Y13786;AF311317;AF134707;
ADAM7		Q9H2U9	Disintegrin and metalloproteinase domain-containing protein 7	Disintegrin and metalloproteinase domain-containing protein 7 (ADAM 7) (Sperm maturation-related glycoprotein GP-83)	ADAM7	ADAM7 GP83	Homo sapiens (Human)	754	NP_003808.2 [Q9H2U9-1];	AF215824;AK292492;BC058037;AF090327;
ADAMTS1		Q9UHI8	A disintegrin and metalloproteinase with thrombospondin motifs 1	A disintegrin and metalloproteinase with thrombospondin motifs 1 (ADAM-TS 1) (ADAM-TS1) (ADAMTS-1) (EC 3.4.24.-) (METH-1)	ATS1	ADAMTS1 KIAA1346 METH1	Homo sapiens (Human)	967	NP_008919.3;	AF170084;AF060152;AF207664;AB037767;AP001697;CH471079;CH471079;AL162080;
ADAMTS12		P58397	A disintegrin and metalloproteinase with thrombospondin motifs 12	A disintegrin and metalloproteinase with thrombospondin motifs 12 (ADAM-TS 12) (ADAM-TS12) (ADAMTS-12) (EC 3.4.24.-)	ATS12	ADAMTS12 UNQ1918/PRO4389	Homo sapiens (Human)	1594	NP_001311440.1;NP_001311441.1 [P58397-3];NP_112217.2 [P58397-1];	AJ250725;AY358745;BC058841;BC131733;BC139900;
ADAMTS13		Q76LX8	A disintegrin and metalloproteinase with thrombospondin motifs 13	A disintegrin and metalloproteinase with thrombospondin motifs 13 (ADAM-TS 13) (ADAM-TS13) (ADAMTS-13) (EC 3.4.24.87) (von Willebrand factor-cleaving protease) (vWF-CP) (vWF-cleaving protease)	ATS13	ADAMTS13 C9orf8 UNQ6102/PRO20085	Homo sapiens (Human)	1427	NP_620594.1 [Q76LX8-1];NP_620595.1 [Q76LX8-3];NP_620596.2 [Q76LX8-2];	AB069698;AY055376;AF414401;AJ305314;AJ420810;AJ011374;DQ422807;AL158826;AL593848;AL158826;AL593848;AL158826;AL593848;CH471090;AY358118;AL136809;
ADAMTS15		Q8TE58	A disintegrin and metalloproteinase with thrombospondin motifs 15	A disintegrin and metalloproteinase with thrombospondin motifs 15 (ADAM-TS 15) (ADAM-TS15) (ADAMTS-15) (EC 3.4.24.-)	ATS15	ADAMTS15	Homo sapiens (Human)	950	NP_620686.1;	AJ315733;BC109114;
ADAMTS19		Q8TE59	A disintegrin and metalloproteinase with thrombospondin motifs 19	A disintegrin and metalloproteinase with thrombospondin motifs 19 (ADAM-TS 19) (ADAM-TS19) (ADAMTS-19) (EC 3.4.24.-)	ATS19	ADAMTS19	Homo sapiens (Human)	1207	NP_598377.4;	AJ311904;
ADAMTS20		P59510	A disintegrin and metalloproteinase with thrombospondin motifs 20	A disintegrin and metalloproteinase with thrombospondin motifs 20 (ADAM-TS 20) (ADAM-TS20) (ADAMTS-20) (EC 3.4.24.-)	ATS20	ADAMTS20	Homo sapiens (Human)	1910	NP_079279.3 [P59510-3];	AF488804;AJ515153;AJ515154;CH471111;
ADAMTS3		O15072	A disintegrin and metalloproteinase with thrombospondin motifs 3	A disintegrin and metalloproteinase with thrombospondin motifs 3 (ADAM-TS 3) (ADAM-TS3) (ADAMTS-3) (EC 3.4.24.-) (Procollagen II N-proteinase) (PC II-NP) (Procollagen II amino propeptide-processing enzyme)	ATS3	ADAMTS3 KIAA0366	Homo sapiens (Human)	1205	NP_055058.2;	BC130287;BC132735;AF247668;AB002364;
ADAMTS5		Q9UNA0	A disintegrin and metalloproteinase with thrombospondin motifs 5	A disintegrin and metalloproteinase with thrombospondin motifs 5 (ADAM-TS 5) (ADAM-TS5) (ADAMTS-5) (EC 3.4.24.-) (A disintegrin and metalloproteinase with thrombospondin motifs 11) (ADAM-TS 11) (ADAMTS-11) (ADMP-2) (Aggrecanase-2)	ATS5	ADAMTS5 ADAMTS11 ADMP2	Homo sapiens (Human)	930	NP_008969.2;	AF142099;AP001698;AP001697;BC093775;BC093777;AF141293;
ADAMTS7		Q9UKP4	A disintegrin and metalloproteinase with thrombospondin motifs 7	A disintegrin and metalloproteinase with thrombospondin motifs 7 (ADAM-TS 7) (ADAM-TS7) (ADAMTS-7) (EC 3.4.24.-) (COMPase)	ATS7	ADAMTS7	Homo sapiens (Human)	1686	NP_055087.2;	AY327122;BC061631;AF140675;
ADAMTS8		Q9UP79	A disintegrin and metalloproteinase with thrombospondin motifs 8	A disintegrin and metalloproteinase with thrombospondin motifs 8 (ADAM-TS 8) (ADAM-TS8) (ADAMTS-8) (EC 3.4.24.-) (METH-2) (METH-8)	ATS8	ADAMTS8 METH2	Homo sapiens (Human)	889	NP_008968.4;	AF060153;AF175283;
ADAMTS9		Q9P2N4	A disintegrin and metalloproteinase with thrombospondin motifs 9	A disintegrin and metalloproteinase with thrombospondin motifs 9 (ADAM-TS 9) (ADAM-TS9) (ADAMTS-9) (EC 3.4.24.-)	ATS9	ADAMTS9 KIAA1312	Homo sapiens (Human)	1935	NP_001305710.1 [Q9P2N4-4];NP_891550.1 [Q9P2N4-3];	AF261918;AF488803;BC130578;BC171764;AB037733;
ADAMTSL1		Q8N6G6	ADAMTS-like protein 1	ADAMTS-like protein 1 (ADAMTSL-1) (Punctin-1)	ATL1	ADAMTSL1 ADAMTSR1 C9orf94 UNQ528/PRO1071	Homo sapiens (Human)	1762	NP_001035362.3 [Q8N6G6-3];NP_443098.3 [Q8N6G6-1];	AF176313;AY358327;AK092602;AK291956;CH471071;BC030262;BC100788;BC100790;AF251058;
ADARB1		P78563	Double-stranded RNA-specific editase 1	Double-stranded RNA-specific editase 1 (EC 3.5.4.37) (RNA-editing deaminase 1) (RNA-editing enzyme 1) (dsRNA adenosine deaminase)	RED1	ADARB1 ADAR2 DRADA2 RED1	Homo sapiens (Human)	741	NP_001103.1 [P78563-2];NP_001153702.1 [P78563-6];NP_001333616.1;NP_001333617.1 [P78563-6];NP_056648.1 [P78563-1];NP_056649.1 [P78563-3];XP_016883736.1 [P78563-1];XP_016883737.1 [P78563-1];XP_016883738.1 [P78563-1];XP_016883739.1 [P78563-1];XP_016883740.1 [P78563-1];XP_016883743.1 [P78563-3];XP_016883744.1 [P78563-2];	U82120;U82121;X99227;X99383;U76420;U76421;U76422;AF001042;AF525422;AF533142;AY135659;AB194370;AB194371;AB194372;AB194373;AL163301;CH471079;CH471079;CH471079;BC065545;FJ169506;
ADARB2		Q9NS39	Double-stranded RNA-specific editase B2	Double-stranded RNA-specific editase B2 (EC 3.5.-.-) (RNA-dependent adenosine deaminase 3) (RNA-editing deaminase 2) (RNA-editing enzyme 2) (dsRNA adenosine deaminase B2)	RED2	ADARB2 ADAR3 RED2	Homo sapiens (Human)	739	NP_061172.1 [Q9NS39-1];	AF034837;AK055107;BC137477;BC140852;
ADCK3		Q8NI60	Atypical kinase COQ8A, mitochondrial	Atypical kinase COQ8A, mitochondrial (EC 2.7.-.-) (Chaperone activity of bc1 complex-like) (Chaperone-ABC1-like) (Coenzyme Q protein 8A) (aarF domain-containing protein kinase 3)	COQ8A	COQ8A ADCK3 CABC1 PP265	Homo sapiens (Human)	647	NP_064632.2 [Q8NI60-1];XP_005273258.1 [Q8NI60-1];XP_011542540.1 [Q8NI60-1];XP_011542541.1 [Q8NI60-1];XP_011542542.1;XP_011542543.1 [Q8NI60-1];XP_016857341.1 [Q8NI60-1];	AB073905;AJ278126;AF218003;AK074693;BX648860;BC005171;
ADCY1		Q08828	Adenylate cyclase type 1	Adenylate cyclase type 1 (EC 4.6.1.1) (ATP pyrophosphate-lyase 1) (Adenylate cyclase type I) (Adenylyl cyclase 1) (Ca(2+)/calmodulin-activated adenylyl cyclase)	ADCY1	ADCY1	Homo sapiens (Human)	1119	NP_066939.1;	AC069008;CH236960;L05500;
ADCY10		Q96PN6	Adenylate cyclase type 10	Adenylate cyclase type 10 (EC 4.6.1.1) (AH-related protein) (Adenylate cyclase homolog) (Germ cell soluble adenylyl cyclase) (hsAC) (sAC) (Testicular soluble adenylyl cyclase)	ADCYA	ADCY10 SAC	Homo sapiens (Human)	1610	NP_001161221.1 [Q96PN6-4];NP_001284701.1 [Q96PN6-2];NP_060887.2 [Q96PN6-1];XP_011508062.1 [Q96PN6-1];	AF271058;AF331033;AF176813;AF299350;AL035122;AK302884;CH471067;CH471067;BC117366;BC117372;
ADCY2		Q08462	Adenylate cyclase type 2	Adenylate cyclase type 2 (EC 4.6.1.1) (ATP pyrophosphate-lyase 2) (Adenylate cyclase type II) (Adenylyl cyclase 2)	ADCY2	ADCY2 KIAA1060	Homo sapiens (Human)	1091	NP_065433.2 [Q08462-1];	AF410885;AK294555;BC111743;AB028983;X74210;L21993;
ADCY3		O60266	Adenylate cyclase type 3	Adenylate cyclase type 3 (EC 4.6.1.1) (ATP pyrophosphate-lyase 3) (Adenylate cyclase type III) (AC-III) (Adenylate cyclase, olfactive type) (Adenylyl cyclase 3) (AC3)	ADCY3	ADCY3 KIAA0511	Homo sapiens (Human)	1144	NP_001307542.1;NP_004027.2 [O60266-1];	AF033861;AK095173;AC012073;BC126235;AB011083;
ADCY5		O95622	Adenylate cyclase type 5	Adenylate cyclase type 5 (EC 4.6.1.1) (ATP pyrophosphate-lyase 5) (Adenylate cyclase type V) (Adenylyl cyclase 5) (AC5)	ADCY5	ADCY5	Homo sapiens (Human)	1261	NP_001186571.1 [O95622-2];NP_899200.1 [O95622-1];	AK303070;AF497517;U65473;BK000371;
ADCY6		O43306	Adenylate cyclase type 6	Adenylate cyclase type 6 (EC 4.6.1.1) (ATP pyrophosphate-lyase 6) (Adenylate cyclase type VI) (Adenylyl cyclase 6) (Ca(2+)-inhibitable adenylyl cyclase)	ADCY6	ADCY6 KIAA0422	Homo sapiens (Human)	1168	NP_056085.1 [O43306-1];XP_006719273.1 [O43306-1];	AF250226;AB007882;
ADCY8		P40145	Adenylate cyclase type 8	Adenylate cyclase type 8 (EC 4.6.1.1) (ATP pyrophosphate-lyase 8) (Adenylate cyclase type VIII) (Adenylyl cyclase 8) (AC8) (Ca(2+)/calmodulin-activated adenylyl cyclase)	ADCY8	ADCY8	Homo sapiens (Human)	1251	NP_001106.1;	Z35309;M83533;
ADCY9		O60503	Adenylate cyclase type 9	Adenylate cyclase type 9 (EC 4.6.1.1) (ATP pyrophosphate-lyase 9) (Adenylate cyclase type IX) (ACIX) (Adenylyl cyclase 9) (AC9)	ADCY9	ADCY9 KIAA0520	Homo sapiens (Human)	1353	NP_001107.2;	AF036927;DQ008441;DQ005545;AJ133123;AY028959;AY028949;AY028950;AY028951;AY028952;AY028953;AY028954;AY028955;AY028956;AY028957;AB011092;CH471112;CH471112;BC136657;BC136658;BC151207;BC151229;
ADD2		P35612	Beta-adducin	Beta-adducin (Erythrocyte adducin subunit beta)	ADDB	ADD2 ADDB	Homo sapiens (Human)	726	NP_001171983.1 [P35612-1];NP_001171984.1 [P35612-9];NP_001608.1 [P35612-1];NP_059516.2 [P35612-2];NP_059522.1 [P35612-3];XP_011530804.1 [P35612-1];	X58199;AF486420;AF486421;AF486422;AF486423;AK291007;AK297250;AB209227;AB593080;AC005234;CH471053;CH471053;CH471053;CH471053;BC041666;BC051882;BC056881;BC065525;U43959;S81079;S81077;
ADGB		Q8N7X0	Androglobin	Androglobin (Calpain-7-like protein)	ADGB	ADGB C6orf103 CAPN7L	Homo sapiens (Human)	1667	NP_078970.3 [Q8N7X0-1];	AL138916;AL158199;AL138916;AL158199;AL158199;AL359547;AL158199;AL138916;AL158199;AL138916;AL359547;AL158199;AK097570;
ADH1A		P07327	Alcohol dehydrogenase 1A	Alcohol dehydrogenase 1A (EC 1.1.1.1) (Alcohol dehydrogenase subunit alpha)	ADH1A	ADH1A ADH1	Homo sapiens (Human)	375	NP_000658.1;	M12963;M12271;BT019812;AY948115;AK290558;CH471057;BC074738;BC117442;BC126306;M37066;
ADH1B		P00325	All-trans-retinol dehydrogenase [NAD(+)] ADH1B	All-trans-retinol dehydrogenase [NAD(+)] ADH1B (EC 1.1.1.105) (Alcohol dehydrogenase 1B) (Alcohol dehydrogenase subunit beta)	ADH1B	ADH1B ADH2	Homo sapiens (Human)	375	NP_000659.2;NP_001273579.1;	M24317;X03350;M24316;M24308;M24309;M24310;M24311;M24312;M24313;M24314;D00137;L38290;L38283;L38284;L38285;L38286;L38287;L38288;L38289;X15447;X15448;X15449;X15450;X15451;X15452;X15453;X15454;X15455;AF153821;DQ017646;AK301018;BC033009;M21692;AF040967;
ADI1		Q9BV57	1,2-dihydroxy-3-keto-5-methylthiopentene dioxygenase	1,2-dihydroxy-3-keto-5-methylthiopentene dioxygenase (EC 1.13.11.54) (Acireductone dioxygenase (Fe(2+)-requiring)) (ARD) (Fe-ARD) (Membrane-type 1 matrix metalloproteinase cytoplasmic tail-binding protein 1) (MTCBP-1) (Submergence-induced protein-like factor) (Sip-L)	MTND	ADI1 MTCBP1 HMFT1638	Homo sapiens (Human)	179	NP_001293006.1 [Q9BV57-2];NP_060739.2 [Q9BV57-1];	AB158319;AF087863;AB073609;AK001775;AK127473;AK222467;AC142528;AC114810;CH471053;CH471053;BC001467;AF403478;
ADIPOQ		Q15848	Adiponectin	Adiponectin (30 kDa adipocyte complement-related protein) (Adipocyte complement-related 30 kDa protein) (ACRP30) (Adipocyte, C1q and collagen domain-containing protein) (Adipose most abundant gene transcript 1 protein) (apM-1) (Gelatin-binding protein)	ADIPO	ADIPOQ ACDC ACRP30 APM1 GBP28	Homo sapiens (Human)	244	NP_001171271.1;NP_004788.1;	D45371;AB012165;AJ131460;AJ131461;BC054496;BC096308;BC096309;BC096310;BC096311;
ADIRF		Q15847	Adipogenesis regulatory factor	Adipogenesis regulatory factor (Adipogenesis factor rich in obesity) (Adipose most abundant gene transcript 2 protein) (Adipose-specific protein 2) (apM-2)	ADIRF	ADIRF AFRO APM2 C10orf116	Homo sapiens (Human)	76	NP_006820.1;	D45370;BC004471;
ADK		P55263	Adenosine kinase	Adenosine kinase (AK) (EC 2.7.1.20) (Adenosine 5'-phosphotransferase)	ADK	ADK	Homo sapiens (Human)	362	NP_001114.2 [P55263-2];NP_001189378.1 [P55263-4];NP_001189379.1 [P55263-3];NP_006712.2 [P55263-1];	U50196;U33936;U90338;U90339;AK290633;AK301590;AK302706;CH471083;CH471083;BC003568;
ADPRHL2		Q9NX46	ADP-ribose glycohydrolase ARH3	ADP-ribose glycohydrolase ARH3 (ADP-ribosylhydrolase 3) (O-acetyl-ADP-ribose deacetylase ARH3) (EC 3.5.1.-) (Poly(ADP-ribose) glycohydrolase ARH3) (EC 3.2.1.143) ([Protein ADP-ribosylarginine] hydrolase-like protein 2) ([Protein ADP-ribosylserine] hydrolase) (EC 3.2.2.-)	ARHL2	ADPRHL2 ARH3	Homo sapiens (Human)	363	NP_060295.1;	AJ313333;AJ427295;AF212236;AK000453;CR457237;AK223037;BC014169;
ADRBK1		P25098	Beta-adrenergic receptor kinase 1	Beta-adrenergic receptor kinase 1 (Beta-ARK-1) (EC 2.7.11.15) (G-protein coupled receptor kinase 2)	ARBK1	GRK2 ADRBK1 BARK BARK1	Homo sapiens (Human)	689	NP_001610.2;	X61157;M80776;U08438;U08435;U08436;U08437;EU326303;BC037963;BC090863;
ADSS		P30520	Adenylosuccinate synthetase isozyme 2	Adenylosuccinate synthetase isozyme 2 (AMPSase 2) (AdSS 2) (EC 6.3.4.4) (Adenylosuccinate synthetase, acidic isozyme) (Adenylosuccinate synthetase, liver isozyme) (L-type adenylosuccinate synthetase) (IMP--aspartate ligase 2)	PURA2	ADSS2 ADSS	Homo sapiens (Human)	456	NP_001117.2;	X66503;CH471148;BC012356;
AFAP1		Q8N556	Actin filament-associated protein 1	Actin filament-associated protein 1 (110 kDa actin filament-associated protein) (AFAP-110)	AFAP1	AFAP1 AFAP	Homo sapiens (Human)	730	NP_001128119.1 [Q8N556-2];NP_940997.1 [Q8N556-1];XP_011511846.1 [Q8N556-2];	AF188700;AK290807;AK297631;BC032777;AB209676;
AFAP1L1		Q8TED9	Actin filament-associated protein 1-like 1	Actin filament-associated protein 1-like 1 (AFAP1-like protein 1)	AF1L1	AFAP1L1	Homo sapiens (Human)	768	NP_001139809.1 [Q8TED9-2];NP_001309991.1;NP_001309992.1 [Q8TED9-3];NP_689619.1 [Q8TED9-1];	AK074185;AK094067;AK095980;BC040723;BC125093;BC125094;
AFAP1L2		Q8N4X5	Actin filament-associated protein 1-like 2	Actin filament-associated protein 1-like 2 (AFAP1-like protein 2)	AF1L2	AFAP1L2 KIAA1914 XB130	Homo sapiens (Human)	818	NP_001001936.1 [Q8N4X5-1];NP_001274753.1;NP_115939.1 [Q8N4X5-2];	AF474151;AB067501;AK027470;AK291712;AK123108;BC024314;BC033212;
AFF1		P51825	AF4/FMR2 family member 1	AF4/FMR2 family member 1 (ALL1-fused gene from chromosome 4 protein) (Protein AF-4) (Protein FEL) (Proto-oncogene AF4)	AFF1	AFF1 AF4 FEL MLLT2 PBM1	Homo sapiens (Human)	1210	NP_001160165.1 [P51825-2];NP_001300888.1 [P51825-3];NP_001300889.1;NP_005926.1 [P51825-1];XP_005263064.1 [P51825-2];XP_011530275.1 [P51825-2];	L13773;L25050;AK300364;
AFF2		P51816	AF4/FMR2 family member 2	AF4/FMR2 family member 2 (Fragile X E mental retardation syndrome protein) (Fragile X mental retardation 2 protein) (FMR2P) (Protein FMR-2) (Protein Ox19)	AFF2	AFF2 FMR2 OX19	Homo sapiens (Human)	1311	NP_001162593.1 [P51816-3];NP_001162594.1 [P51816-5];NP_001162595.1 [P51816-6];NP_001162596.1 [P51816-2];NP_001164099.1 [P51816-7];NP_002016.2 [P51816-1];	U48436;L76569;X95463;AF012624;AF012603;AF012604;AF012605;AF012606;AF012607;AF012608;AF012609;AF012610;AF012611;AF012612;AF012613;AF012614;AF012615;AF012616;AF012617;AF012618;AF012619;AF012620;AF012621;AF012622;AF012623;AJ001550;AB102644;AB101711;AB101712;AB101713;AB101714;AB101715;AB101716;AB101717;AB101718;AB101719;AB101720;AB101721;AB101722;AB101723;AB101724;AB101725;AB101726;AB101727;AB101728;AB101729;AB101730;AK301927;CH471171;BC132683;BC143740;BC143744;AH008014;
AFF3		P51826	AF4/FMR2 family member 3	AF4/FMR2 family member 3 (Lymphoid nuclear protein related to AF4) (Protein LAF-4)	AFF3	AFF3 LAF4	Homo sapiens (Human)	1226	NP_001020279.1 [P51826-2];NP_002276.2 [P51826-1];XP_005264000.2 [P51826-1];XP_011509475.1 [P51826-2];XP_011509476.1 [P51826-2];XP_011509477.1 [P51826-1];XP_011509478.1 [P51826-1];XP_011509479.1 [P51826-1];	U34360;AC092667;AC010736;AC073118;AC018690;CH471127;CH471127;CH471127;CH471127;CH471127;CH471127;BC036895;BC136579;BC144266;AB209634;
AFF4		Q9UHB7	AF4/FMR2 family member 4	AF4/FMR2 family member 4 (ALL1-fused gene from chromosome 5q31 protein) (Protein AF-5q31) (Major CDK9 elongation factor-associated protein)	AFF4	AFF4 AF5Q31 MCEF HSPC092	Homo sapiens (Human)	1163	NP_055238.1 [Q9UHB7-1];XP_005272020.1 [Q9UHB7-1];	AF197927;AF213987;AB209547;CH471062;BC063007;BC100287;BC137226;AF161355;
AFM		P43652	Afamin	Afamin (Alpha-albumin) (Alpha-Alb)	AFAM	AFM ALB2 ALBA	Homo sapiens (Human)	599	NP_001124.1;	L32140;U51243;AK290556;AC110752;CH471057;BC109020;BC109021;L35486;L35497;L35498;
AFTPH		Q6ULP2	Aftiphilin	Aftiphilin	AFTIN	AFTPH AFTH	Homo sapiens (Human)	936	NP_001002243.1 [Q6ULP2-8];NP_060127.3 [Q6ULP2-6];NP_982261.2 [Q6ULP2-1];XP_005264437.1 [Q6ULP2-9];	AY367088;AK000087;AK021899;AK024658;AL833962;CH471053;CH471053;BC022247;BC047529;
AGA		P20933	N(4)-(beta-N-acetylglucosaminyl)-L-asparaginase	N(4)-(beta-N-acetylglucosaminyl)-L-asparaginase (EC 3.5.1.26) (Aspartylglucosaminidase) (Glycosylasparaginase) (N4-(N-acetyl-beta-glucosaminyl)-L-asparagine amidase) [Cleaved into: Glycosylasparaginase alpha chain; Glycosylasparaginase beta chain]	ASPG	AGA	Homo sapiens (Human)	346	NP_000018.2;NP_001165459.1;	X55762;X55330;U21281;U21273;U21274;U21275;U21277;U21278;U21279;U21280;X61959;M64073;M64075;M64076;M60808;M60809;AK312982;CR541715;AC078881;CH471056;CH471056;BC012392;
AGAP2		Q99490	Arf-GAP with GTPase, ANK repeat and PH domain-containing protein 2	Arf-GAP with GTPase, ANK repeat and PH domain-containing protein 2 (AGAP-2) (Centaurin-gamma-1) (Cnt-g1) (GTP-binding and GTPase-activating protein 2) (GGAP2) (Phosphatidylinositol 3-kinase enhancer) (PIKE)	AGAP2	AGAP2 CENTG1 KIAA0167	Homo sapiens (Human)	1192	NP_001116244.1;NP_055585.1 [Q99490-2];	U81031;AF384128;AY128689;D79989;AF413077;AK292672;CH471054;BC028020;
AGAP3		Q96P47	Arf-GAP with GTPase, ANK repeat and PH domain-containing protein 3	Arf-GAP with GTPase, ANK repeat and PH domain-containing protein 3 (AGAP-3) (CRAM-associated GTPase) (CRAG) (Centaurin-gamma-3) (Cnt-g3) (MR1-interacting protein) (MRIP-1)	AGAP3	AGAP3 CENTG3	Homo sapiens (Human)	875	NP_001036000.1 [Q96P47-6];NP_001268229.1 [Q96P47-5];NP_114152.3 [Q96P47-4];XP_016867223.1;	AF359283;AF413079;AK055393;CH471173;CH471173;AB209781;
AGBL3		Q8NEM8	Cytosolic carboxypeptidase 3	Cytosolic carboxypeptidase 3 (EC 3.4.17.-) (ATP/GTP-binding protein-like 3)	CBPC3	AGBL3 CCP3	Homo sapiens (Human)	1001	NP_848658.3 [Q8NEM8-4];XP_016867625.1 [Q8NEM8-4];XP_016867626.1 [Q8NEM8-4];	AK023045;AK302827;BC030651;
AGFG1		P52594	Arf-GAP domain and FG repeat-containing protein 1	Arf-GAP domain and FG repeat-containing protein 1 (HIV-1 Rev-binding protein) (Nucleoporin-like protein RIP) (Rev-interacting protein) (Rev/Rex activation domain-binding protein)	AGFG1	AGFG1 HRB RAB RIP	Homo sapiens (Human)	562	NP_001128659.1 [P52594-4];NP_001128660.1 [P52594-3];NP_001128661.1 [P52594-2];NP_004495.2 [P52594-1];	L42025;X89478;AK097451;AC105286;AC097662;BC030592;BC096272;BC096273;BC096274;BC096275;
AGFG2		O95081	Arf-GAP domain and FG repeat-containing protein 2	Arf-GAP domain and FG repeat-containing protein 2 (HIV-1 Rev-binding protein-like protein) (Rev/Rex activation domain-binding protein related) (RAB-R)	AGFG2	AGFG2 HRBL RABR	Homo sapiens (Human)	481	NP_006067.3 [O95081-1];	AF015042;BC009393;BC017329;AF053356;
AGMAT		Q9BSE5	Agmatinase, mitochondrial	Agmatinase, mitochondrial (EC 3.5.3.11) (Agmatine ureohydrolase) (AUH)	SPEB	AGMAT	Homo sapiens (Human)	352	NP_079034.3;	AY057097;AK027037;BC005090;
AGO1		Q9UL18	Protein argonaute-1	Protein argonaute-1 (Argonaute1) (hAgo1) (Argonaute RISC catalytic component 1) (Eukaryotic translation initiation factor 2C 1) (eIF-2C 1) (eIF2C 1) (Putative RNA-binding protein Q99)	AGO1	AGO1 EIF2C1	Homo sapiens (Human)	857	NP_001304051.1;NP_001304052.1;NP_036331.1;	AF093097;BC063275;
AGO2		Q9UKV8	Protein argonaute-2	Protein argonaute-2 (Argonaute2) (hAgo2) (EC 3.1.26.n2) (Argonaute RISC catalytic component 2) (Eukaryotic translation initiation factor 2C 2) (eIF-2C 2) (eIF2C 2) (PAZ Piwi domain protein) (PPD) (Protein slicer)	AGO2	AGO2 EIF2C2	Homo sapiens (Human)	859	NP_001158095.1 [Q9UKV8-2];NP_036286.2 [Q9UKV8-1];	BC007633;BC018727;AY077717;BT007229;AF121255;
AGO3		Q9H9G7	Protein argonaute-3	Protein argonaute-3 (Argonaute3) (hAgo3) (EC 3.1.26.n2) (Argonaute RISC catalytic component 3) (Eukaryotic translation initiation factor 2C 3) (eIF-2C 3) (eIF2C 3)	AGO3	AGO3 EIF2C3	Homo sapiens (Human)	860	NP_079128.2 [Q9H9G7-1];NP_803171.1 [Q9H9G7-2];XP_005270632.1 [Q9H9G7-1];XP_011539184.1 [Q9H9G7-2];XP_016856012.1 [Q9H9G7-1];XP_016856013.1 [Q9H9G7-2];XP_016856014.1 [Q9H9G7-2];XP_016856015.1 [Q9H9G7-2];XP_016856016.1 [Q9H9G7-2];	AK022827;
AGPAT3		Q9NRZ7	1-acyl-sn-glycerol-3-phosphate acyltransferase gamma	1-acyl-sn-glycerol-3-phosphate acyltransferase gamma (EC 2.3.1.51) (1-acylglycerol-3-phosphate O-acyltransferase 3) (1-AGP acyltransferase 3) (1-AGPAT 3) (Lysophosphatidic acid acyltransferase gamma) (LPAAT-gamma)	PLCC	AGPAT3 LPAAT3 UNQ759/PRO1490	Homo sapiens (Human)	376	NP_001032642.1 [Q9NRZ7-1];NP_064517.1 [Q9NRZ7-1];XP_005261217.1 [Q9NRZ7-1];XP_006724092.1 [Q9NRZ7-1];XP_006724093.1 [Q9NRZ7-1];XP_006724094.1 [Q9NRZ7-2];XP_011527967.1 [Q9NRZ7-1];XP_016883898.1;XP_016883899.1;XP_016883900.1 [Q9NRZ7-2];XP_016883901.1 [Q9NRZ7-2];XP_016883902.1;	AF156774;AF156775;AB040138;AY358704;CH471079;CH471079;CH471079;CH471079;BC011971;BC040603;BC063552;AK125804;AL832919;
AGTPBP1		Q9UPW5	Cytosolic carboxypeptidase 1	Cytosolic carboxypeptidase 1 (EC 3.4.17.-) (ATP/GTP-binding protein 1) (Nervous system nuclear protein induced by axotomy protein 1 homolog)	CBPC1	AGTPBP1 CCP1 KIAA1035 NNA1	Homo sapiens (Human)	1226	NP_001273644.1;NP_001273646.1 [Q9UPW5-3];NP_001317630.1 [Q9UPW5-1];NP_056054.2 [Q9UPW5-2];XP_005251905.1 [Q9UPW5-1];XP_016870033.1;XP_016870035.1;	AB028958;AK001544;AK022562;AK023280;AK295774;AK299506;CH471089;CH471089;CH471089;BC060815;BX648366;AL833359;
AGXT2		Q9BYV1	Alanine--glyoxylate aminotransferase 2, mitochondrial	Alanine--glyoxylate aminotransferase 2, mitochondrial (AGT 2) (EC 2.6.1.44) ((R)-3-amino-2-methylpropionate--pyruvate transaminase) (EC 2.6.1.40) (Beta-ALAAT II) (Beta-alanine-pyruvate aminotransferase) (D-AIBAT)	AGT2	AGXT2 AGT2	Homo sapiens (Human)	514	NP_001293102.1 [Q9BYV1-2];NP_114106.1 [Q9BYV1-1];XP_016865237.1 [Q9BYV1-2];	AJ292204;AB193309;AK223128;AK223375;BC144268;BC150603;
AHDC1		Q5TGY3	AT-hook DNA-binding motif-containing protein 1	AT-hook DNA-binding motif-containing protein 1	AHDC1	AHDC1	Homo sapiens (Human)	1603	NP_001025053.1;XP_005245905.1;XP_005245906.1;XP_005245907.1;XP_005245908.1;XP_005245909.1;XP_011539557.1;XP_011539558.1;XP_011539559.1;	AK125431;BC002677;BC014394;U79259;
AHRR		A9YTQ3	Aryl hydrocarbon receptor repressor	Aryl hydrocarbon receptor repressor (AhR repressor) (AhRR) (Class E basic helix-loop-helix protein 77) (bHLHe77)	AHRR	AHRR BHLHE77 KIAA1234	Homo sapiens (Human)	701	NP_001229341.1 [A9YTQ3-1];NP_065782.2 [A9YTQ3-2];	AF293639;AF293629;AF293630;AF293631;AF293632;AF293633;AF293634;AF293635;AF293636;AF293637;AF293638;EU293605;AB033060;CH471235;BC151852;BC152406;
AHSA2		Q719I0	Putative activator of 90 kDa heat shock protein ATPase homolog 2	Putative activator of 90 kDa heat shock protein ATPase homolog 2 (Activator of HSP90 ATPase homolog 2 pseudogene)	AHSA2	AHSA2P AHSA2	Homo sapiens (Human)	299	NP_001308229.1;NP_689605.1;	AF542548;AK092817;AL833813;AC016747;CH471053;CH471053;CH471053;BC113671;BC117278;
AHSP		Q9NZD4	Alpha-hemoglobin-stabilizing protein	Alpha-hemoglobin-stabilizing protein (Erythroid differentiation-related factor) (Erythroid-associated factor)	AHSP	AHSP EDRF ERAF	Homo sapiens (Human)	102	NP_001305150.1;NP_001305151.1;NP_057717.1;	AF364517;AF208865;AY072612;AF485325;BC035842;
AICDA		Q9GZX7	Single-stranded DNA cytosine deaminase	Single-stranded DNA cytosine deaminase (EC 3.5.4.38) (Activation-induced cytidine deaminase) (AID) (Cytidine aminohydrolase)	AICDA	AICDA AID	Homo sapiens (Human)	198	NP_001317272.1 [Q9GZX7-2];NP_065712.1 [Q9GZX7-1];	AB040431;AB040430;AF529819;AY536516;BT007402;BC006296;
AIDA		Q96BJ3	Axin interactor, dorsalization-associated protein	Axin interactor, dorsalization-associated protein (Axin interaction partner and dorsalization antagonist)	AIDA	AIDA C1orf80	Homo sapiens (Human)	306	NP_073742.2 [Q96BJ3-1];	AK022868;AK289865;BC015535;BC043142;BC067805;AL833718;
AIF1		P55008	Allograft inflammatory factor 1	Allograft inflammatory factor 1 (AIF-1) (Ionized calcium-binding adapter molecule 1) (Protein G1)	AIF1	AIF1 G1 IBA1	Homo sapiens (Human)	147	NP_001305899.1 [P55008-2];NP_001614.3 [P55008-1];NP_116573.1 [P55008-2];XP_016865821.1 [P55008-3];	U49392;U95213;U19713;Y14768;Y14768;Y14768;D86438;AF299327;EF070982;AK290771;CR542153;AF129756;BA000025;CH471081;CH471081;BC009474;
AIFM2		Q9BRQ8	Ferroptosis suppressor protein 1	Ferroptosis suppressor protein 1 (FSP1) (EC 1.6.5.-) (Apoptosis-inducing factor homologous mitochondrion-associated inducer of death) (AMID) (p53-responsive gene 3 protein)	FSP1	AIFM2 AMID PRG3	Homo sapiens (Human)	373	NP_001185625.1 [Q9BRQ8-1];NP_116186.1 [Q9BRQ8-1];	AF337957;AF506757;AK027403;AK127353;CH471083;BC006121;BC023601;BX537621;
AJUBA		Q96IF1	LIM domain-containing protein ajuba	LIM domain-containing protein ajuba	AJUBA	AJUBA JUB	Homo sapiens (Human)	538	NP_001276026.1;NP_116265.1 [Q96IF1-1];NP_932352.1 [Q96IF1-2];	AY169959;AK096128;CH471078;CH471078;BC007580;BC034968;
AK5		Q9Y6K8	Adenylate kinase isoenzyme 5	Adenylate kinase isoenzyme 5 (AK 5) (EC 2.7.4.3) (EC 2.7.4.6) (ATP-AMP transphosphorylase 5)	KAD5	AK5	Homo sapiens (Human)	562	NP_036225.2 [Q9Y6K8-3];NP_777283.1 [Q9Y6K8-1];XP_006710635.1 [Q9Y6K8-3];XP_016856497.1 [Q9Y6K8-3];XP_016856498.1 [Q9Y6K8-3];	AF062595;AY171600;AF445193;CR541890;BC033896;BC036666;BC012467;
AK7		Q96M32	Adenylate kinase 7	Adenylate kinase 7 (AK 7) (EC 2.7.4.3) (EC 2.7.4.6) (ATP-AMP transphosphorylase 7)	KAD7	AK7	Homo sapiens (Human)	723	NP_689540.2;	AK057426;
AK9		Q5TCS8	Adenylate kinase 9	Adenylate kinase 9 (AK 9) (EC 2.7.4.4) (EC 2.7.4.6) (Adenylate kinase domain-containing protein 1) (Adenylate kinase domain-containing protein 2)	KAD9	AK9 AKD1 AKD2 C6orf199 C6orf224	Homo sapiens (Human)	1911	NP_001138600.2 [Q5TCS8-4];NP_001316531.1 [Q5TCS8-2];NP_659462.1 [Q5TCS8-2];	AK055538;AK098657;AK131244;AK315561;CH471051;BC022031;BC087860;BC101714;BC111948;
AKAP1		Q92667	A-kinase anchor protein 1, mitochondrial	A-kinase anchor protein 1, mitochondrial (A-kinase anchor protein 149 kDa) (AKAP 149) (Dual specificity A-kinase-anchoring protein 1) (D-AKAP-1) (Protein kinase A-anchoring protein 1) (PRKA1) (Spermatid A-kinase anchor protein 84) (S-AKAP84)	AKAP1	AKAP1 AKAP149 PRKA1	Homo sapiens (Human)	903	NP_001229831.1 [Q92667-1];NP_001229832.1 [Q92667-1];NP_003479.1 [Q92667-1];XP_005257764.1;XP_005257766.1;XP_016880678.1;XP_016880679.1 [Q92667-1];XP_016880680.1;	X97335;U34074;AK292416;CH471109;CH471109;CH471109;BC000729;
AKAP11		Q9UKA4	A-kinase anchor protein 11	A-kinase anchor protein 11 (AKAP-11) (A-kinase anchor protein 220 kDa) (AKAP 220) (hAKAP220) (Protein kinase A-anchoring protein 11) (PRKA11)	AKA11	AKAP11 AKAP220 KIAA0629	Homo sapiens (Human)	1901	NP_057332.1;XP_011533205.1;XP_011533206.1;XP_011533207.1;XP_011533208.1;XP_016875870.1;	AF176555;AB014529;AK002166;
AKAP12		Q02952	A-kinase anchor protein 12	A-kinase anchor protein 12 (AKAP-12) (A-kinase anchor protein 250 kDa) (AKAP 250) (Gravin) (Myasthenia gravis autoantigen)	AKA12	AKAP12 AKAP250	Homo sapiens (Human)	1782	NP_005091.2 [Q02952-1];NP_653080.1 [Q02952-2];XP_005267292.1;XP_016867006.1 [Q02952-1];	U81607;AB003476;AB210003;CR749527;AF001504;M96322;
AKAP13		Q12802	A-kinase anchor protein 13	A-kinase anchor protein 13 (AKAP-13) (AKAP-Lbc) (Breast cancer nuclear receptor-binding auxiliary protein) (Guanine nucleotide exchange factor Lbc) (Human thyroid-anchoring protein 31) (Lymphoid blast crisis oncogene) (LBC oncogene) (Non-oncogenic Rho GTPase-specific GTP exchange factor) (Protein kinase A-anchoring protein 13) (PRKA13) (p47)	AKP13	AKAP13 BRX HT31 LBC	Homo sapiens (Human)	2813	NP_001257475.1;NP_006729.4 [Q12802-2];NP_009131.2 [Q12802-1];	AF387101;AF406992;AB055890;BC050312;AF126008;AF127481;U03634;M90360;AB209414;
AKAP17A		Q02040	A-kinase anchor protein 17A	A-kinase anchor protein 17A (AKAP-17A) (721P) (B-lymphocyte antigen) (Protein XE7) (Protein kinase A-anchoring protein 17A) (PRKA17A) (Splicing factor, arginine/serine-rich 17A)	AK17A	AKAP17A CXYorf3 DXYS155E SFRS17A XE7	Homo sapiens (Human)	695	NP_005079.2 [Q02040-1];	L03426;L03426;M99578;BC028151;BC110496;BC110497;
AKAP2		Q9Y2D5	A-kinase anchor protein 2	A-kinase anchor protein 2 (AKAP-2) (AKAP-KL) (Protein kinase A-anchoring protein 2) (PRKA2)	AKAP2	AKAP2 KIAA0920 PRKA2	Homo sapiens (Human)	859	NP_001004065.2 [Q9Y2D5-5];NP_001130034.1 [Q9Y2D5-3];NP_001185585.1 [Q9Y2D5-7];NP_009134.1 [Q9Y2D5-4];NP_671492.1 [Q9Y2D5-6];	AJ303079;AB023137;AK057098;AK300427;CH471105;BC140818;BC146863;BC171800;AL110268;
AKAP4		Q5JQC9	A-kinase anchor protein 4	A-kinase anchor protein 4 (AKAP-4) (A-kinase anchor protein 82 kDa) (AKAP 82) (hAKAP82) (Major sperm fibrous sheath protein) (HI) (Protein kinase A-anchoring protein 4) (PRKA4)	AKAP4	AKAP4 AKAP82	Homo sapiens (Human)	854	NP_003877.2 [Q5JQC9-1];NP_647450.1 [Q5JQC9-2];	Y15195;AF072756;BC126250;BC126252;
AKAP6		Q13023	A-kinase anchor protein 6	A-kinase anchor protein 6 (AKAP-6) (A-kinase anchor protein 100 kDa) (AKAP 100) (Protein kinase A-anchoring protein 6) (PRKA6) (mAKAP)	AKAP6	AKAP6 AKAP100 KIAA0311	Homo sapiens (Human)	2319	NP_004265.3 [Q13023-1];	U17195;AB002309;CH471078;BC150185;BC150288;BC154413;
AKAP8L		Q9ULX6	A-kinase anchor protein 8-like	A-kinase anchor protein 8-like (AKAP8-like protein) (Helicase A-binding protein 95) (HAP95) (Homologous to AKAP95 protein) (HA95) (Neighbor of A-kinase-anchoring protein 95) (Neighbor of AKAP95)	AKP8L	AKAP8L NAKAP NAKAP95 HRIHFB2018	Homo sapiens (Human)	646	NP_001278407.1 [Q9ULX6-2];NP_055186.3 [Q9ULX6-1];	AB025905;AJ243467;AF199414;AK295956;AB451326;AB451469;CH471106;BC000713;AB015332;
AKNA		Q7Z591	Microtubule organization protein AKNA	Microtubule organization protein AKNA (AT-hook-containing transcription factor)	AKNA	AKNA KIAA1968	Homo sapiens (Human)	1439	NP_001304879.1 [Q7Z591-1];NP_001304881.1 [Q7Z591-7];NP_110394.3 [Q7Z591-1];XP_005252301.1 [Q7Z591-1];XP_005252302.1 [Q7Z591-1];XP_005252304.1 [Q7Z591-1];XP_006717357.1 [Q7Z591-1];XP_006717358.1;XP_011517365.1 [Q7Z591-7];XP_011517367.2 [Q7Z591-7];XP_016870661.1 [Q7Z591-7];	AY703039;AY703043;AY703044;AY703045;AB075848;AK024431;AK074040;AK131082;AK160382;BC042202;BC055285;AF286341;
AKR1B1		P15121	Aldo-keto reductase family 1 member B1	Aldo-keto reductase family 1 member B1 (EC 1.1.1.300) (EC 1.1.1.372) (EC 1.1.1.54) (Aldehyde reductase) (Aldose reductase) (AR) (EC 1.1.1.21)	ALDR	AKR1B1 ALDR1 ALR2	Homo sapiens (Human)	316	NP_001619.1;	J04795;J05017;X15414;M34720;M34721;J05474;M59783;M59856;AF032455;AF328729;AK313439;CR450351;CR542203;BT019859;CH236950;CH471070;BC000260;BC005387;BC010391;
AKR1B10		O60218	Aldo-keto reductase family 1 member B10	Aldo-keto reductase family 1 member B10 (EC 1.1.1.300) (EC 1.1.1.54) (ARL-1) (Aldose reductase-like) (Aldose reductase-related protein) (ARP) (hARP) (Small intestine reductase) (SI reductase)	AK1BA	AKR1B10 AKR1B11	Homo sapiens (Human)	316	NP_064695.3;	U37100;AF052577;AF524864;BT006794;CR541801;CH236950;CH471070;BC008837;AF044961;
AKR1C1		Q04828	Aldo-keto reductase family 1 member C1	Aldo-keto reductase family 1 member C1 (EC 1.1.1.-) (20-alpha-hydroxysteroid dehydrogenase) (20-alpha-HSD) (EC 1.1.1.149) (Chlordecone reductase homolog HAKRC) (Dihydrodiol dehydrogenase 1/2) (DD1/DD2) (High-affinity hepatic bile acid-binding protein) (HBAB) (Indanol dehydrogenase) (EC 1.1.1.112) (Trans-1,2-dihydrobenzene-1,2-diol dehydrogenase) (EC 1.3.1.20)	AK1C1	AKR1C1 DDH DDH1	Homo sapiens (Human)	323	NP_001344.2;	M86609;U05861;U05853;U05854;U05855;U05857;U05858;U05859;U05860;U05684;AB031083;AB032150;BT007197;BC015490;BC020216;BC040210;S68290;D26124;
AKR1C2		P52895	Aldo-keto reductase family 1 member C2	Aldo-keto reductase family 1 member C2 (EC 1.-.-.-) (3-alpha-HSD3) (Chlordecone reductase homolog HAKRD) (Dihydrodiol dehydrogenase 2) (DD-2) (DD2) (Dihydrodiol dehydrogenase/bile acid-binding protein) (DD/BABP) (Trans-1,2-dihydrobenzene-1,2-diol dehydrogenase) (EC 1.3.1.20) (Type III 3-alpha-hydroxysteroid dehydrogenase) (EC 1.1.1.357)	AK1C2	AKR1C2 DDH2	Homo sapiens (Human)	323	NP_001128713.1 [P52895-2];NP_001345.1 [P52895-1];NP_995317.1 [P52895-1];	S68330;U05598;L32592;AB021654;AB031084;AB032153;AK290304;AK296686;BT006653;BC007024;BC063574;
AKT1		P31749	RAC-alpha serine/threonine-protein kinase	RAC-alpha serine/threonine-protein kinase (EC 2.7.11.1) (Protein kinase B) (PKB) (Protein kinase B alpha) (PKB alpha) (Proto-oncogene c-Akt) (RAC-PK-alpha)	AKT1	AKT1 PKB RAC	Homo sapiens (Human)	480	NP_001014431.1 [P31749-1];NP_001014432.1 [P31749-1];NP_005154.2 [P31749-1];XP_005267458.1;	M63167;AF283830;AF283819;AF283820;AF283821;AF283822;AF283823;AF283824;AF283825;AF283826;AF283827;AF283828;AF283829;AK299310;AK314256;AB451242;AB451367;BC000479;BC084538;X61037;
AKT2		P31751	RAC-beta serine/threonine-protein kinase	RAC-beta serine/threonine-protein kinase (EC 2.7.11.1) (Protein kinase Akt-2) (Protein kinase B beta) (PKB beta) (RAC-PK-beta)	AKT2	AKT2	Homo sapiens (Human)	481	NP_001317440.1 [P31751-2];NP_001617.1 [P31751-1];XP_011524916.1 [P31751-1];XP_011524917.1 [P31751-1];XP_011524918.1 [P31751-1];XP_011524920.1 [P31751-1];XP_011524921.1 [P31751-1];XP_011524922.1 [P31751-1];XP_016881959.1 [P31751-1];	M77198;M95936;AK314619;BC032709;BC120995;BC120994;AY708392;
ALAD		P13716	Delta-aminolevulinic acid dehydratase	Delta-aminolevulinic acid dehydratase (ALADH) (EC 4.2.1.24) (Porphobilinogen synthase)	HEM2	ALAD	Homo sapiens (Human)	330	NP_000022.3 [P13716-1];NP_001003945.1 [P13716-2];XP_011516666.1;	M13928;X64467;S99468;S99471;AK290490;AK312552;AY319481;BC000977;
ALDH1A1		P00352	Retinal dehydrogenase 1	Retinal dehydrogenase 1 (RALDH 1) (RalDH1) (EC 1.2.1.-) (EC 1.2.1.36) (ALDH-E1) (ALHDII) (Aldehyde dehydrogenase family 1 member A1) (Aldehyde dehydrogenase, cytosolic)	AL1A1	ALDH1A1 ALDC ALDH1 PUMB1	Homo sapiens (Human)	501	NP_000680.2;	M31994;M31982;M31983;M31984;M31985;M31986;M31987;M31988;M31989;M31990;M31991;M31992;AF003341;AY390731;BT006921;AY338497;CH471089;BC001505;S61235;M26761;K03000;
ALDH1A2		O94788	Retinal dehydrogenase 2	Retinal dehydrogenase 2 (RALDH 2) (RalDH2) (EC 1.2.1.36) (Aldehyde dehydrogenase family 1 member A2) (Retinaldehyde-specific dehydrogenase type 2) (RALDH(II))	AL1A2	ALDH1A2 RALDH2	Homo sapiens (Human)	518	NP_001193826.1 [O94788-3];NP_003879.2 [O94788-1];NP_733797.1 [O94788-2];NP_733798.1 [O94788-4];	AB015226;AB015227;AB015228;AK128709;AK303057;DQ322171;BC030589;AL110299;
ALDH1A3		P47895	Aldehyde dehydrogenase family 1 member A3	Aldehyde dehydrogenase family 1 member A3 (EC 1.2.1.36) (Aldehyde dehydrogenase 6) (Retinaldehyde dehydrogenase 3) (RALDH-3) (RalDH3)	AL1A3	ALDH1A3 ALDH6	Homo sapiens (Human)	512	NP_000684.2;NP_001280744.1;	U07919;BC069274;
ALDH1B1		P30837	Aldehyde dehydrogenase X, mitochondrial	Aldehyde dehydrogenase X, mitochondrial (EC 1.2.1.3) (Aldehyde dehydrogenase 5) (Aldehyde dehydrogenase family 1 member B1)	AL1B1	ALDH1B1 ALDH5 ALDHX	Homo sapiens (Human)	517	NP_000683.3;	M63967;BT007418;AK313344;BC001619;
ALDH1L1		O75891	Cytosolic 10-formyltetrahydrofolate dehydrogenase	Cytosolic 10-formyltetrahydrofolate dehydrogenase (10-FTHFDH) (FDH) (EC 1.5.1.6) (Aldehyde dehydrogenase family 1 member L1)	AL1L1	ALDH1L1 FTHFD	Homo sapiens (Human)	902	NP_001257293.1 [O75891-3];NP_001257294.1 [O75891-2];NP_036322.2 [O75891-1];XP_006713544.1 [O75891-1];XP_011510657.1 [O75891-1];	AF052732;AK294392;CR749807;CH471052;BC027241;
ALDH1L2		Q3SY69	Mitochondrial 10-formyltetrahydrofolate dehydrogenase	Mitochondrial 10-formyltetrahydrofolate dehydrogenase (Mitochondrial 10-FTHFDH) (mtFDH) (EC 1.5.1.6) (Aldehyde dehydrogenase family 1 member L2)	AL1L2	ALDH1L2	Homo sapiens (Human)	923	NP_001029345.2 [Q3SY69-1];XP_011536291.1 [Q3SY69-3];	BC103934;BC103935;AK095827;CR627287;CR749561;
ALDH2		P05091	Aldehyde dehydrogenase, mitochondrial	Aldehyde dehydrogenase, mitochondrial (EC 1.2.1.3) (ALDH class 2) (ALDH-E2) (ALDHI)	ALDH2	ALDH2 ALDM	Homo sapiens (Human)	517	NP_000681.2 [P05091-1];NP_001191818.1 [P05091-2];	X05409;Y00109;M20456;M20444;M20445;M20446;M20447;M20448;M20449;M20450;M20451;M20452;M20453;M20454;AY621070;CR456991;AK301375;BC002967;BC071839;K03001;M26760;M54931;
ALDH3A1		P30838	Aldehyde dehydrogenase, dimeric NADP-preferring	Aldehyde dehydrogenase, dimeric NADP-preferring (EC 1.2.1.5) (ALDHIII) (Aldehyde dehydrogenase 3) (Aldehyde dehydrogenase family 3 member A1)	AL3A1	ALDH3A1 ALDH3	Homo sapiens (Human)	453	NP_000682.3;NP_001128639.1;NP_001128640.1;	M74542;M77477;S61044;BT007102;AK292193;AK314584;CH471212;BC004370;BC008892;BC021194;
ALDH4A1		P30038	Delta-1-pyrroline-5-carboxylate dehydrogenase, mitochondrial	Delta-1-pyrroline-5-carboxylate dehydrogenase, mitochondrial (P5C dehydrogenase) (EC 1.2.1.88) (Aldehyde dehydrogenase family 4 member A1) (L-glutamate gamma-semialdehyde dehydrogenase)	AL4A1	ALDH4A1 ALDH4 P5CDH	Homo sapiens (Human)	563	NP_001154976.1 [P30038-2];NP_001306147.1 [P30038-3];NP_003739.2 [P30038-1];NP_733844.1 [P30038-1];	U24267;U24266;FJ462711;AK289972;AK294552;AK222486;CH471134;BC007581;BC023600;
ALDOB		P05062	Fructose-bisphosphate aldolase B	Fructose-bisphosphate aldolase B (EC 4.1.2.13) (Liver-type aldolase)	ALDOB	ALDOB ALDB	Homo sapiens (Human)	364	NP_000026.2;	X02747;D00183;M15656;M15657;CH471105;X00270;X01098;
ALG13		Q9NP73	Putative bifunctional UDP-N-acetylglucosamine transferase and deubiquitinase ALG13	Putative bifunctional UDP-N-acetylglucosamine transferase and deubiquitinase ALG13 (EC 2.4.1.141) (EC 3.4.19.12) (Asparagine-linked glycosylation 13 homolog) (Glycosyltransferase 28 domain-containing protein 1) (UDP-N-acetylglucosamine transferase subunit ALG13 homolog)	ALG13	ALG13 CXorf45 GLT28D1 MDS031	Homo sapiens (Human)	1137	NP_001034299.3;NP_001093392.1 [Q9NP73-1];NP_001161857.1;NP_001244159.1 [Q9NP73-4];NP_001244160.1 [Q9NP73-3];NP_001244163.1 [Q9NP73-4];NP_001244166.1 [Q9NP73-4];NP_001244170.1;NP_060936.1 [Q9NP73-2];	AF220051;AK026671;AK300394;AK302729;AK302890;AK304712;AK316306;AK316522;AK312229;CH471120;BC005336;BC117377;BC117379;AK223154;
ALG2		Q9H553	Alpha-1,3/1,6-mannosyltransferase ALG2	Alpha-1,3/1,6-mannosyltransferase ALG2 (EC 2.4.1.132) (EC 2.4.1.257) (Asparagine-linked glycosylation protein 2 homolog) (GDP-Man:Man(1)GlcNAc(2)-PP-Dol alpha-1,3-mannosyltransferase) (GDP-Man:Man(1)GlcNAc(2)-PP-dolichol mannosyltransferase) (GDP-Man:Man(2)GlcNAc(2)-PP-Dol alpha-1,6-mannosyltransferase)	ALG2	ALG2 UNQ666/PRO1298	Homo sapiens (Human)	416	NP_149078.1 [Q9H553-1];	AB161356;AY358697;AK027417;AK074704;AK074988;AK075172;BC017876;
ALK		Q9UM73	ALK tyrosine kinase receptor	ALK tyrosine kinase receptor (EC 2.7.10.1) (Anaplastic lymphoma kinase) (CD antigen CD246)	ALK	ALK	Homo sapiens (Human)	1620	NP_004295.2;	U62540;U66559;AB209477;AC106870;AC093756;AC074096;
ALKBH5		Q6P6C2	RNA demethylase ALKBH5	RNA demethylase ALKBH5 (EC 1.14.11.53) (Alkylated DNA repair protein alkB homolog 5) (Alpha-ketoglutarate-dependent dioxygenase alkB homolog 5)	ALKB5	ALKBH5 ABH5 OFOXD1	Homo sapiens (Human)	394	NP_060228.3 [Q6P6C2-2];	AK000315;AK301107;CH471196;CH471196;BC062339;
ALMS1		Q8TCU4	Alstrom syndrome protein 1	Alstrom syndrome protein 1	ALMS1	ALMS1 KIAA0328	Homo sapiens (Human)	4168	NP_055935.4;	AJ417593;AC074008;AC096546;AB002326;BC035025;BC050330;
ALOX12		P18054	Arachidonate 12-lipoxygenase, 12S-type	Arachidonate 12-lipoxygenase, 12S-type (12S-LOX) (12S-lipoxygenase) (EC 1.13.11.31) (Arachidonate 15-lipoxygenase,15S-type) (EC 1.13.11.33) (Linoleate 13S-lipoxygenase) (EC 1.13.11.12) (Lipoxin synthase 12-LO) (EC 3.3.2.-) (Platelet-type lipoxygenase 12)	LOX12	ALOX12 12LO LOG12	Homo sapiens (Human)	663	NP_000688.2;	M62982;M35418;M58704;AY527817;BC069557;D12638;M87004;S68587;AF143883;
ALOX5		P09917	Arachidonate 5-lipoxygenase	Arachidonate 5-lipoxygenase (5-LO) (5-lipoxygenase) (EC 1.13.11.34)	LOX5	ALOX5 LOG5	Homo sapiens (Human)	674	NP_000689.1 [P09917-1];NP_001243082.1 [P09917-3];NP_001243083.1 [P09917-2];NP_001307790.1;	J03600;J03571;HM592258;HM592259;HM592260;HM592261;J04520;BC130332;BC132677;BC143985;M38191;
ALPK2		Q86TB3	Alpha-protein kinase 2	Alpha-protein kinase 2 (EC 2.7.11.1) (Heart alpha-protein kinase)	ALPK2	ALPK2 HAK	Homo sapiens (Human)	2170	NP_443179.3;	AL832018;AK092133;AY044450;
ALPK3		Q96L96	Alpha-protein kinase 3	Alpha-protein kinase 3 (EC 2.7.11.1) (Muscle alpha-protein kinase)	ALPK3	ALPK3 KIAA1330 MAK	Homo sapiens (Human)	1907	NP_065829.3;	AY044449;AB037751;
ALPL		P05186	Alkaline phosphatase, tissue-nonspecific isozyme	Alkaline phosphatase, tissue-nonspecific isozyme (AP-TNAP) (TNSALP) (EC 3.1.3.1) (Alkaline phosphatase liver/bone/kidney isozyme)	PPBT	ALPL	Homo sapiens (Human)	524	NP_000469.3 [P05186-1];NP_001120973.2 [P05186-3];NP_001170991.1 [P05186-2];XP_005245875.1;XP_006710609.1;	M24439;M24429;M24430;M24431;M24432;M24433;M24434;M24435;M24436;M24437;M24438;X14174;AB011406;AK295608;AK298085;AB209814;CH471134;BC021289;BC066116;BC090861;BC110909;BC126165;BC136325;
ALS2		Q96Q42	Alsin	Alsin (Amyotrophic lateral sclerosis 2 chromosomal region candidate gene 6 protein) (Amyotrophic lateral sclerosis 2 protein)	ALS2	ALS2 ALS2CR6 KIAA1563	Homo sapiens (Human)	1657	NP_001129217.1 [Q96Q42-2];NP_065970.2 [Q96Q42-1];XP_006712717.1 [Q96Q42-1];	AF391100;AB053305;AB053306;AB046783;AK023024;AC007242;AC007279;CH471063;BC029174;
ALS2CR12		Q96Q35	Flagellum-associated coiled-coil domain-containing protein 1	Flagellum-associated coiled-coil domain-containing protein 1 (Amyotrophic lateral sclerosis 2 chromosomal region candidate gene 12 protein)	FACC1	FLACC1 ALS2CR12	Homo sapiens (Human)	445	NP_001120863.1 [Q96Q35-2];NP_001276922.1 [Q96Q35-2];NP_631902.2 [Q96Q35-1];	AB053314;AC007256;CH471063;CH471063;BC031603;
AMBRA1		Q9C0C7	Activating molecule in BECN1-regulated autophagy protein 1	Activating molecule in BECN1-regulated autophagy protein 1	AMRA1	AMBRA1 KIAA1736	Homo sapiens (Human)	1298	NP_001254711.1 [Q9C0C7-5];NP_001254712.1;NP_001287660.1 [Q9C0C7-2];NP_060219.2 [Q9C0C7-4];XP_005253066.1 [Q9C0C7-1];XP_005253068.1 [Q9C0C7-3];XP_005253071.1;XP_006718322.1 [Q9C0C7-1];	DQ870924;AB051523;AK000301;AK023197;CH471064;CH471064;CH471064;BC045609;
AMDHD2		Q9Y303	N-acetylglucosamine-6-phosphate deacetylase	N-acetylglucosamine-6-phosphate deacetylase (GlcNAc 6-P deacetylase) (EC 3.5.1.25) (Amidohydrolase domain-containing protein 2)	NAGA	AMDHD2 CGI-14	Homo sapiens (Human)	409	NP_001139287.1 [Q9Y303-3];NP_001317378.1 [Q9Y303-1];NP_057028.2 [Q9Y303-2];	AF132948;AK296877;CH471112;BC018734;
AMER1		Q5JTC6	APC membrane recruitment protein 1	APC membrane recruitment protein 1 (Amer1) (Protein FAM123B) (Wilms tumor gene on the X chromosome protein)	AMER1	AMER1 FAM123B WTX	Homo sapiens (Human)	1135	NP_689637.3 [Q5JTC6-1];	EF186024;AK097146;
AMER2		Q8N7J2	APC membrane recruitment protein 2	APC membrane recruitment protein 2 (Amer2) (Protein FAM123A)	AMER2	AMER2 FAM123A	Homo sapiens (Human)	671	NP_689917.2 [Q8N7J2-1];NP_954589.1 [Q8N7J2-2];XP_005266336.1 [Q8N7J2-1];XP_005266337.1 [Q8N7J2-1];XP_016875904.1 [Q8N7J2-1];	AK055049;AK098343;BC032653;BC041392;
AMOT		Q4VCS5	Angiomotin	Angiomotin	AMOT	AMOT KIAA1071	Homo sapiens (Human)	1084	NP_001106962.1 [Q4VCS5-1];NP_573572.1 [Q4VCS5-2];XP_005262144.1 [Q4VCS5-1];XP_005262147.1 [Q4VCS5-2];XP_011529177.1 [Q4VCS5-1];XP_016884778.1 [Q4VCS5-2];	AF286598;AY987378;AB028994;BC094712;
AMOTL1		Q8IY63	Angiomotin-like protein 1	Angiomotin-like protein 1	AMOL1	AMOTL1	Homo sapiens (Human)	956	NP_001287936.1 [Q8IY63-2];NP_570899.1 [Q8IY63-1];	AK074084;AL833833;BX648729;BC014126;BC037539;AF453742;
AMOTL2		Q9Y2J4	Angiomotin-like protein 2	Angiomotin-like protein 2 (Leman coiled-coil protein) (LCCP)	AMOL2	AMOTL2 KIAA0989	Homo sapiens (Human)	779	NP_001265612.1 [Q9Y2J4-4];NP_001265614.1 [Q9Y2J4-3];NP_057285.3 [Q9Y2J4-2];XP_006713717.1 [Q9Y2J4-1];XP_011511183.1;XP_016862069.1 [Q9Y2J4-2];XP_016862070.1 [Q9Y2J4-2];XP_016862071.1 [Q9Y2J4-2];	AB023206;AK291616;AK299270;AK223598;AF175966;BC011454;
AMPD2		Q01433	AMP deaminase 2	AMP deaminase 2 (EC 3.5.4.6) (AMP deaminase isoform L)	AMPD2	AMPD2	Homo sapiens (Human)	879	NP_001244289.1;NP_001244290.1 [Q01433-5];NP_001295099.1 [Q01433-4];NP_004028.3;NP_631895.1 [Q01433-2];NP_981949.1;	M91029;M91029;S47833;U16267;U16268;U16269;U16270;U16272;U16271;U16272;U16271;U16272;U16271;AK296394;AK302939;CH471122;CH471122;CH471122;BC007711;BC075844;
AMPD3		Q01432	AMP deaminase 3	AMP deaminase 3 (EC 3.5.4.6) (AMP deaminase isoform E) (Erythrocyte AMP deaminase)	AMPD3	AMPD3	Homo sapiens (Human)	767	NP_000471.1 [Q01432-4];NP_001020560.1 [Q01432-1];NP_001020561.1 [Q01432-5];NP_001165901.1 [Q01432-1];NP_001165902.1 [Q01432-6];	D12775;M84720;M84721;M84722;U29926;U29929;U29907;U29909;U29910;U29911;U29916;U29917;U29918;U29922;U29924;U29925;U29926;U29912;U29929;U29907;U29909;U29910;U29911;U29916;U29917;U29918;U29922;U29924;U29925;U29926;U29927;U29929;U29907;U29909;U29910;U29911;U29916;U29917;U29918;U29922;U29924;U29925;D31646;AK289998;AK295046;AK301507;AK302970;CH471064;CH471064;CH471064;BC126118;
AMPH		P49418	Amphiphysin	Amphiphysin	AMPH	AMPH AMPH1	Homo sapiens (Human)	695	NP_001626.1 [P49418-1];NP_647477.1 [P49418-2];	U07616;X81438;AF034996;AC011309;AC012490;AC007245;CH236951;CH236951;CH471073;CH471073;BC034376;
ANAPC1		Q9H1A4	Anaphase-promoting complex subunit 1	Anaphase-promoting complex subunit 1 (APC1) (Cyclosome subunit 1) (Mitotic checkpoint regulator) (Testis-specific gene 24 protein)	APC1	ANAPC1 TSG24	Homo sapiens (Human)	1944	NP_073153.1;	AJ278357;BC005089;BC104902;BC104904;AK023807;
ANAPC4		Q9UJX5	Anaphase-promoting complex subunit 4	Anaphase-promoting complex subunit 4 (APC4) (Cyclosome subunit 4)	APC4	ANAPC4 APC4	Homo sapiens (Human)	808	NP_001273685.1 [Q9UJX5-3];NP_037499.2 [Q9UJX5-1];	AF191338;AK292336;CH471069;BC059383;AL353932;
ANAPC7		Q9UJX3	Anaphase-promoting complex subunit 7	Anaphase-promoting complex subunit 7 (APC7) (Cyclosome subunit 7)	APC7	ANAPC7 APC7	Homo sapiens (Human)	599	NP_001131136.1 [Q9UJX3-2];NP_057322.2 [Q9UJX3-1];	AF191340;BC002941;BC009498;BC017316;AL137586;
ANGPT4		Q9Y264	Angiopoietin-4	Angiopoietin-4 (ANG-4) (Angiopoietin-3) (ANG-3)	ANGP4	ANGPT4 ANG3 ANG4	Homo sapiens (Human)	503	NP_001309738.1 [Q9Y264-2];NP_057069.1 [Q9Y264-1];	AF074332;AF113708;AK304756;BC111976;BC111978;
ANGPTL2		Q9UKU9	Angiopoietin-related protein 2	Angiopoietin-related protein 2 (Angiopoietin-like protein 2)	ANGL2	ANGPTL2 ARP2 UNQ170/PRO196	Homo sapiens (Human)	493	NP_036230.1 [Q9UKU9-1];	AF125175;AY358274;AK074726;CH471090;BC012368;
ANK2		Q01484	Ankyrin-2	Ankyrin-2 (ANK-2) (Ankyrin-B) (Brain ankyrin) (Non-erythroid ankyrin)	ANK2	ANK2 ANKB	Homo sapiens (Human)	3957	NP_001120965.1 [Q01484-5];NP_001139.3 [Q01484-4];NP_066187.2 [Q01484-2];	X56957;X56958;Z26634;BX537758;BC125235;BC125236;M37123;
ANKAR		Q7Z5J8	Ankyrin and armadillo repeat-containing protein	Ankyrin and armadillo repeat-containing protein	ANKAR	ANKAR	Homo sapiens (Human)	1434	NP_653309.3 [Q7Z5J8-1];XP_011508976.1 [Q7Z5J8-1];	AK126073;BC044907;BC047413;AJ549812;
ANKEF1		Q9NU02	Ankyrin repeat and EF-hand domain-containing protein 1	Ankyrin repeat and EF-hand domain-containing protein 1 (Ankyrin repeat domain-containing protein 5)	ANKE1	ANKEF1 ANKRD5	Homo sapiens (Human)	776	NP_001290401.1;NP_071379.3;NP_942093.1;	AK025322;AK097689;CH471133;
ANKFY1		Q9P2R3	Rabankyrin-5	Rabankyrin-5 (Rank-5) (Ankyrin repeat and FYVE domain-containing protein 1) (Ankyrin repeats hooked to a zinc finger motif)	ANFY1	ANKFY1 ANKHZN KIAA1255	Homo sapiens (Human)	1169	NP_001244928.1 [Q9P2R3-4];NP_001316992.1 [Q9P2R3-1];NP_057460.3 [Q9P2R3-2];	AB037360;AB033081;AK292930;CH471108;BC052308;
ANKHD1		Q8IWZ3	Ankyrin repeat and KH domain-containing protein 1	Ankyrin repeat and KH domain-containing protein 1 (HIV-1 Vpr-binding ankyrin repeat protein) (Multiple ankyrin repeats single KH domain) (hMASK)	ANKH1	ANKHD1 KIAA1085 MASK VBARP PP2500	Homo sapiens (Human)	2542	NP_001183959.1 [Q8IWZ3-5];NP_060217.1 [Q8IWZ3-1];NP_060448.1 [Q8IWZ3-3];NP_065741.3 [Q8IWZ3-6];NP_078944.2 [Q8IWZ3-2];	AF521882;AF521883;AF258557;CH471062;CH471062;BC004457;BC009420;BC009909;BC117677;BC117678;BC127127;BC150486;AK000904;AK022041;AF217646;AB029008;
ANKIB1		Q9P2G1	Ankyrin repeat and IBR domain-containing protein 1	Ankyrin repeat and IBR domain-containing protein 1 (EC 2.3.2.31)	AKIB1	ANKIB1 KIAA1386	Homo sapiens (Human)	1089	NP_061877.1;	AB037807;BC063861;BC073893;AK001179;AL137349;
ANKLE2		Q86XL3	Ankyrin repeat and LEM domain-containing protein 2	Ankyrin repeat and LEM domain-containing protein 2 (LEM domain-containing protein 4)	ANKL2	ANKLE2 KIAA0692 LEM4	Homo sapiens (Human)	938	NP_055929.1 [Q86XL3-1];XP_011533089.1 [Q86XL3-2];XP_011533090.1 [Q86XL3-2];	AK024061;AK093451;AK293028;BC001530;BC025347;BC043157;BC062373;BC082962;AB014592;
ANKMY1		Q9P2S6	Ankyrin repeat and MYND domain-containing protein 1	Ankyrin repeat and MYND domain-containing protein 1 (Testis-specific ankyrin-like protein 1) (Zinc finger MYND domain-containing protein 13)	ANKY1	ANKMY1 TSAL1 ZMYND13	Homo sapiens (Human)	941	NP_001269709.1;NP_001269710.1;NP_001295304.1;NP_057636.2 [Q9P2S6-1];NP_060314.2 [Q9P2S6-2];	AB034636;AK000506;AK314534;AC124862;CH471063;BC033495;AL136618;AL833866;
ANKRD11		Q6UB99	Ankyrin repeat domain-containing protein 11	Ankyrin repeat domain-containing protein 11 (Ankyrin repeat-containing cofactor 1)	ANR11	ANKRD11 ANCO1	Homo sapiens (Human)	2663	NP_001243111.1;NP_001243112.1;NP_037407.4;XP_011521353.1;XP_011521355.1;XP_016878671.1;XP_016878672.1;XP_016878673.1;XP_016878674.1;XP_016878675.1;XP_016878676.1;	AY373756;AY533563;BC069013;
ANKRD12		Q6UB98	Ankyrin repeat domain-containing protein 12	Ankyrin repeat domain-containing protein 12 (Ankyrin repeat-containing cofactor 2) (GAC-1 protein)	ANR12	ANKRD12 ANCO2 KIAA0874	Homo sapiens (Human)	2062	NP_001077094.1 [Q6UB98-2];NP_001190985.1 [Q6UB98-2];NP_056023.3 [Q6UB98-1];XP_005258149.1 [Q6UB98-1];XP_005258150.1 [Q6UB98-1];XP_016881152.1 [Q6UB98-2];	AF317425;AY373757;AY533564;AL834204;AK024808;AB020681;
ANKRD17		O75179	Ankyrin repeat domain-containing protein 17	Ankyrin repeat domain-containing protein 17 (Gene trap ankyrin repeat protein) (Serologically defined breast cancer antigen NY-BR-16)	ANR17	ANKRD17 GTAR KIAA0697	Homo sapiens (Human)	2603	NP_001273700.1 [O75179-7];NP_056389.1 [O75179-2];NP_115593.3 [O75179-1];NP_942592.1 [O75179-6];	AF308285;CH471057;BC004173;BC007747;BC019963;BC043394;AB014597;AL831903;AK025859;
ANKRD18A		Q8IVF6	Ankyrin repeat domain-containing protein 18A	Ankyrin repeat domain-containing protein 18A	AN18A	ANKRD18A KIAA2015	Homo sapiens (Human)	992	NP_671728.2 [Q8IVF6-1];XP_011516141.1 [Q8IVF6-1];	AB095935;AK093059;BC056266;BC152434;
ANKRD20A1		Q5TYW2	Ankyrin repeat domain-containing protein 20A1	Ankyrin repeat domain-containing protein 20A1	A20A1	ANKRD20A1 ANKRD20A	Homo sapiens (Human)	823	NP_115626.2;	AL136793;
ANKRD20A4		Q4UJ75	Ankyrin repeat domain-containing protein 20A4	Ankyrin repeat domain-containing protein 20A4	A20A4	ANKRD20A4	Homo sapiens (Human)	823	NP_001092275.1;
ANKRD24		Q8TF21	Ankyrin repeat domain-containing protein 24	Ankyrin repeat domain-containing protein 24	ANR24	ANKRD24 KIAA1981	Homo sapiens (Human)	1146	NP_597732.1 [Q8TF21-1];	AC006930;AC005578;AB075861;
ANKRD26		Q9UPS8	Ankyrin repeat domain-containing protein 26	Ankyrin repeat domain-containing protein 26	ANR26	ANKRD26 KIAA1074	Homo sapiens (Human)	1710	NP_001242982.1;NP_055730.2 [Q9UPS8-1];	AB028997;AK001137;AK128577;AL137351;AL162063;BC110646;
ANKRD30A		Q9BXX3	Ankyrin repeat domain-containing protein 30A	Ankyrin repeat domain-containing protein 30A (Serologically defined breast cancer antigen NY-BR-1)	AN30A	ANKRD30A	Homo sapiens (Human)	1397	NP_443723.2;	AF269087;
ANKRD30B		Q9BXX2	Ankyrin repeat domain-containing protein 30B	Ankyrin repeat domain-containing protein 30B (Serologically defined breast cancer antigen NY-BR-1.1)	AN30B	ANKRD30B	Homo sapiens (Human)	1392	NP_001138501.1;	AF269088;AK294693;
ANKRD31		Q8N7Z5	Ankyrin repeat domain-containing protein 31	Ankyrin repeat domain-containing protein 31	ANR31	ANKRD31	Homo sapiens (Human)	1873	NP_001157915.1;	AK097510;
ANKRD32		Q9BQI6	SMC5-SMC6 complex localization factor protein 1	SMC5-SMC6 complex localization factor protein 1 (Ankyrin repeat domain-containing protein 32) (BRCT domain-containing protein 1) (Smc5/6 localization factor 1)	SLF1	SLF1 ANKRD32 BRCTD1	Homo sapiens (Human)	1058	NP_115666.2 [Q9BQI6-1];XP_016865468.1 [Q9BQI6-1];	AK297452;BC054885;BC070332;BC107571;AL050298;AL136560;CR533539;
ANKRD34C		P0C6C1	Ankyrin repeat domain-containing protein 34C	Ankyrin repeat domain-containing protein 34C	AN34C	ANKRD34C	Homo sapiens (Human)	535	NP_001139813.1;
ANKRD35		Q8N283	Ankyrin repeat domain-containing protein 35	Ankyrin repeat domain-containing protein 35	ANR35	ANKRD35	Homo sapiens (Human)	1001	NP_653299.4;	AK057853;AK091120;AK296861;BC101618;BC101620;
ANKRD36		A6QL64	Ankyrin repeat domain-containing protein 36A	Ankyrin repeat domain-containing protein 36A	AN36A	ANKRD36 ANKRD36A KIAA1641 UNQ2430/PRO499	Homo sapiens (Human)	1915	NP_001157787.1;	AB046861;AY358571;AK304740;AK316541;AC018892;BC046186;BC146835;AF543495;
ANKRD44		Q8N8A2	Serine/threonine-protein phosphatase 6 regulatory ankyrin repeat subunit B	Serine/threonine-protein phosphatase 6 regulatory ankyrin repeat subunit B (PP6-ARS-B) (Serine/threonine-protein phosphatase 6 regulatory subunit ARS-B) (Ankyrin repeat domain-containing protein 44)	ANR44	ANKRD44	Homo sapiens (Human)	993	NP_001182073.1 [Q8N8A2-1];NP_710181.2 [Q8N8A2-5];XP_005247005.1 [Q8N8A2-2];	AK097086;AC017035;BC016985;BC050586;BC063622;AL133087;
ANKRD50		Q9ULJ7	Ankyrin repeat domain-containing protein 50	Ankyrin repeat domain-containing protein 50	ANR50	ANKRD50 KIAA1223	Homo sapiens (Human)	1429	NP_001161354.1 [Q9ULJ7-2];NP_065070.1 [Q9ULJ7-1];XP_016863960.1 [Q9ULJ7-1];	AK127496;AK291068;AK295135;BX640674;AB033049;
ANKRD53		Q8N9V6	Ankyrin repeat domain-containing protein 53	Ankyrin repeat domain-containing protein 53	ANR53	ANKRD53	Homo sapiens (Human)	530	NP_001108588.1 [Q8N9V6-1];NP_079209.3 [Q8N9V6-2];	AK093479;BC035234;
ANKRD6		Q9Y2G4	Ankyrin repeat domain-containing protein 6	Ankyrin repeat domain-containing protein 6 (Diversin)	ANKR6	ANKRD6 KIAA0957	Homo sapiens (Human)	727	NP_001229738.1 [Q9Y2G4-2];NP_001229740.1 [Q9Y2G4-2];NP_001229742.1 [Q9Y2G4-1];NP_001229743.1 [Q9Y2G4-4];NP_055757.3 [Q9Y2G4-3];XP_005248738.1 [Q9Y2G4-2];XP_011533902.1 [Q9Y2G4-4];	AB023174;AK096867;BC042173;AL117504;
ANKRD62		A6NC57	Ankyrin repeat domain-containing protein 62	Ankyrin repeat domain-containing protein 62	ANR62	ANKRD62	Homo sapiens (Human)	917	NP_001264262.1 [A6NC57-1];
ANKRD65		E5RJM6	Ankyrin repeat domain-containing protein 65	Ankyrin repeat domain-containing protein 65	ANR65	ANKRD65	Homo sapiens (Human)	399	NP_001138682.1 [E5RJM6-1];NP_001230464.1 [E5RJM6-2];NP_001230465.1 [E5RJM6-3];XP_005244809.1 [E5RJM6-1];XP_006710710.1 [E5RJM6-1];XP_011539791.1 [E5RJM6-1];XP_016856813.1 [E5RJM6-1];XP_016856814.1;XP_016856815.1;
ANKS1A		Q92625	Ankyrin repeat and SAM domain-containing protein 1A	Ankyrin repeat and SAM domain-containing protein 1A (Odin)	ANS1A	ANKS1A ANKS1 KIAA0229 ODIN	Homo sapiens (Human)	1134	NP_056060.2 [Q92625-1];	D86982;AK298987;CH471081;BC132832;
ANKS1B		Q7Z6G8	Ankyrin repeat and sterile alpha motif domain-containing protein 1B	Ankyrin repeat and sterile alpha motif domain-containing protein 1B (Amyloid-beta protein intracellular domain-associated protein 1) (AIDA-1) (E2A-PBX1-associated protein) (EB-1)	ANS1B	ANKS1B	Homo sapiens (Human)	1248	NP_001190994.1;NP_001190995.1 [Q7Z6G8-8];NP_001190996.1 [Q7Z6G8-10];NP_001190997.1 [Q7Z6G8-4];NP_001190998.1 [Q7Z6G8-5];NP_001190999.1 [Q7Z6G8-2];NP_001191008.1;NP_001191009.1;NP_001191010.1 [Q7Z6G8-9];NP_064525.1 [Q7Z6G8-7];NP_690001.3 [Q7Z6G8-1];NP_858056.2 [Q7Z6G8-3];	AY281131;AY281132;AY283057;AY753193;AF164792;AK289768;AK294191;AK294994;BC026313;BC068451;BC142669;BC150204;AF145204;AY620824;
ANKS3		Q6ZW76	Ankyrin repeat and SAM domain-containing protein 3	Ankyrin repeat and SAM domain-containing protein 3	ANKS3	ANKS3 KIAA1977	Homo sapiens (Human)	656	NP_001229858.1;NP_001295018.1;NP_597707.1 [Q6ZW76-1];XP_005255176.1;XP_011520675.1 [Q6ZW76-1];	AK123496;AK301683;CH471112;CH471112;CH471112;AB075857;
ANKS6		Q68DC2	Ankyrin repeat and SAM domain-containing protein 6	Ankyrin repeat and SAM domain-containing protein 6 (Ankyrin repeat domain-containing protein 14) (SamCystin) (Sterile alpha motif domain-containing protein 6) (SAM domain-containing protein 6)	ANKS6	ANKS6 ANKRD14 PKDR1 SAMD6	Homo sapiens (Human)	871	NP_775822.3 [Q68DC2-1];XP_006717061.1 [Q68DC2-4];XP_016869934.1 [Q68DC2-1];	DQ309791;DQ309777;DQ309778;DQ309779;DQ309780;DQ309781;DQ309782;DQ309783;DQ309784;DQ309785;DQ309786;DQ309787;DQ309788;DQ309789;DQ309790;CR749467;CR749472;BC064367;AK094247;
ANKZF1		Q9H8Y5	Ankyrin repeat and zinc finger domain-containing protein 1	Ankyrin repeat and zinc finger domain-containing protein 1 (Zinc finger protein 744)	ANKZ1	ANKZF1 ZNF744	Homo sapiens (Human)	726	NP_001035869.1;NP_060559.2;	DQ412564;AK001277;AK023206;BC000238;BC008948;
ANLN		Q9NQW6	Anillin	Anillin	ANLN	ANLN	Homo sapiens (Human)	1124	NP_001271230.1 [Q9NQW6-2];NP_001271231.1;NP_061155.2 [Q9NQW6-1];	AF273437;BC034692;BC070066;CR936650;AK001468;AK001472;AK023208;
ANO2		Q9NQ90	Anoctamin-2	Anoctamin-2 (Transmembrane protein 16B)	ANO2	ANO2 C12orf3 TMEM16B	Homo sapiens (Human)	1003	NP_001265525.1 [Q9NQ90-1];NP_001265526.1 [Q9NQ90-2];	AJ272204;FJ384095;AK024010;
ANO6		Q4KMQ2	Anoctamin-6	Anoctamin-6 (Small-conductance calcium-activated nonselective cation channel) (SCAN channel) (Transmembrane protein 16F)	ANO6	ANO6 TMEM16F	Homo sapiens (Human)	910	NP_001020527.2 [Q4KMQ2-1];NP_001136150.1 [Q4KMQ2-3];NP_001136151.1 [Q4KMQ2-4];NP_001191732.1 [Q4KMQ2-2];	BC098410;BC136445;AL833405;
ANO8		Q9HCE9	Anoctamin-8	Anoctamin-8 (Transmembrane protein 16H)	ANO8	ANO8 KIAA1623 TMEM16H	Homo sapiens (Human)	1232	NP_066010.1 [Q9HCE9-1];XP_016882537.1 [Q9HCE9-2];	AB046843;CH471106;
ANXA2R		Q3ZCQ2	Annexin-2 receptor	Annexin-2 receptor (Annexin II receptor) (AXIIR)	AX2R	ANXA2R AX2R C5orf39	Homo sapiens (Human)	193	NP_001014301.1;	AY032883;BC067873;
AOC2		O75106	Retina-specific copper amine oxidase	Retina-specific copper amine oxidase (RAO) (EC 1.4.3.21) (Amine oxidase [copper-containing]) (Semicarbazide-sensitive amine oxidase) (SSAO)	AOC2	AOC2	Homo sapiens (Human)	756	NP_001149.2 [O75106-2];NP_033720.2 [O75106-1];	D88213;AB012943;AB012943;AF081363;DQ060035;CH471152;BC142641;
AOC3		Q16853	Membrane primary amine oxidase	Membrane primary amine oxidase (EC 1.4.3.21) (Copper amine oxidase) (HPAO) (Semicarbazide-sensitive amine oxidase) (SSAO) (Vascular adhesion protein 1) (VAP-1)	AOC3	AOC3 VAP1	Homo sapiens (Human)	763	NP_001264660.1 [Q16853-2];NP_001264661.1 [Q16853-3];NP_003725.1 [Q16853-1];	U39447;AF067406;AB050502;JX020506;AK315129;DQ143944;BC050549;
AOX1		Q06278	Aldehyde oxidase	Aldehyde oxidase (EC 1.2.3.1) (Aldehyde oxidase 1) (Azaheterocycle hydroxylase) (EC 1.17.3.-)	AOXA	AOX1 AO	Homo sapiens (Human)	1338	NP_001150.3;	L11005;AF017060;AF009441;AF009442;AF009443;AF009444;AF009445;AF009446;AF009447;AF009448;AF009449;AF009450;AF009451;AF009452;AF009453;AF009454;AF009455;AF009456;AF009457;AF009458;AF009459;AF009460;AF009461;AF009462;AF009463;AF009464;AF009465;AF009466;AF009467;AF009468;AF009469;AF009470;AF009471;AF009472;AF009473;AF009474;AF010260;AB046692;AC007163;AC080164;CH471063;BC117179;BC117181;
AP3B2		Q13367	AP-3 complex subunit beta-2	AP-3 complex subunit beta-2 (Adaptor protein complex AP-3 subunit beta-2) (Adaptor-related protein complex 3 subunit beta-2) (Beta-3B-adaptin) (Clathrin assembly protein complex 3 beta-2 large chain) (Neuron-specific vesicle coat protein beta-NAP)	AP3B2	AP3B2	Homo sapiens (Human)	1082	NP_001265440.1 [Q13367-3];NP_001265441.1 [Q13367-4];NP_001335370.1 [Q13367-2];NP_004635.2 [Q13367-1];	U37673;AF022152;DQ092369;BC093739;BC143342;BC143346;
AP5Z1		O43299	AP-5 complex subunit zeta-1	AP-5 complex subunit zeta-1 (Adaptor-related protein complex 5 zeta subunit) (Zeta5)	AP5Z1	AP5Z1 KIAA0415 SPG48	Homo sapiens (Human)	807	NP_055670.1 [O43299-1];	AB007875;BC008841;BC037399;
APAF1		O14727	Apoptotic protease-activating factor 1	Apoptotic protease-activating factor 1 (APAF-1)	APAF	APAF1 KIAA0413	Homo sapiens (Human)	1248	NP_001151.1 [O14727-3];NP_037361.1 [O14727-2];NP_863651.1 [O14727-1];NP_863658.1 [O14727-4];NP_863659.1 [O14727-6];	AF013263;AJ243003;AJ243004;AJ243005;AJ243006;AJ243007;AJ243008;AJ243009;AJ243010;AJ243011;AJ243048;AJ243107;AF134397;AF149794;AB007873;AB103079;CH471054;BC136531;BC136532;AJ133643;AJ133644;AJ133645;AF248734;
APBA1		Q02410	Amyloid-beta A4 precursor protein-binding family A member 1	Amyloid-beta A4 precursor protein-binding family A member 1 (Adapter protein X11alpha) (Neuron-specific X11 protein) (Neuronal Munc18-1-interacting protein 1) (Mint-1)	APBA1	APBA1 MINT1 X11	Homo sapiens (Human)	837	NP_001154.2 [Q02410-1];XP_005252025.1 [Q02410-2];XP_011516919.1 [Q02410-1];XP_016870159.1 [Q02410-1];	AF029106;AF047347;L04953;
APBB1IP		Q7Z5R6	Amyloid beta A4 precursor protein-binding family B member 1-interacting protein	Amyloid beta A4 precursor protein-binding family B member 1-interacting protein (APBB1-interacting protein 1) (Proline-rich EVH1 ligand 1) (PREL-1) (Proline-rich protein 73) (Rap1-GTP-interacting adapter molecule) (RIAM) (Retinoic acid-responsive proline-rich protein 1) (RARP-1)	AB1IP	APBB1IP PREL1 RARP1 RIAM	Homo sapiens (Human)	666	NP_061916.3 [Q7Z5R6-1];XP_006717514.1 [Q7Z5R6-1];	AB085852;AY152730;CH471072;BC035636;BC054516;
APBB3		O95704	Amyloid-beta A4 precursor protein-binding family B member 3	Amyloid-beta A4 precursor protein-binding family B member 3 (Protein Fe65-like 2) (Fe65L2)	APBB3	APBB3 FE65L2	Homo sapiens (Human)	486	NP_006042.3 [O95704-4];NP_573418.2 [O95704-3];NP_573419.2 [O95704-1];NP_573420.2 [O95704-2];	AB018247;AB024745;AB049618;AB061224;AF224708;AF224709;AF224710;AF224711;AK075280;CH471062;BC125187;
APC		P25054	Adenomatous polyposis coli protein	Adenomatous polyposis coli protein (Protein APC) (Deleted in polyposis 2.5)	APC	APC DP2.5	Homo sapiens (Human)	2843	NP_000029.2 [P25054-1];NP_001120982.1 [P25054-1];NP_001120983.2 [P25054-3];	M73548;M73548;M74088;CH471086;CH471086;AK294544;S78214;
APC2		O95996	Adenomatous polyposis coli protein 2	Adenomatous polyposis coli protein 2 (Adenomatous polyposis coli protein-like) (APC-like)	APCL	APC2 APCL	Homo sapiens (Human)	2303	NP_005874.1 [O95996-1];XP_006722672.1 [O95996-1];	AB012162;AB022529;CH471139;AF110334;AF110335;AF110337;AF110336;AF128222;AJ012652;AJ131187;BC032573;
APOA2		P02652	Apolipoprotein A-II	Apolipoprotein A-II (Apo-AII) (ApoA-II) (Apolipoprotein A2) [Cleaved into: Proapolipoprotein A-II (ProapoA-II); Truncated apolipoprotein A-II (Apolipoprotein A-II(1-76))]	APOA2	APOA2	Homo sapiens (Human)	100	NP_001634.1;	X04898;X00955;X02905;X02619;M29882;AY100524;AK312034;BT006786;BC005282;
APOA5		Q6Q788	Apolipoprotein A-V	Apolipoprotein A-V (Apo-AV) (ApoA-V) (Apolipoprotein A5) (Regeneration-associated protein 3)	APOA5	APOA5 RAP3 UNQ411/PRO773	Homo sapiens (Human)	366	NP_001160070.1;NP_443200.2;XP_016872658.1;	AF202889;AF202890;AY555191;AY422949;AY358749;EF444949;EF444949;BC101787;BC101789;
APOB		P04114	Apolipoprotein B-100	Apolipoprotein B-100 (Apo B-100) [Cleaved into: Apolipoprotein B-48 (Apo B-48)]	APOB	APOB	Homo sapiens (Human)	4563	NP_000375.2;	X04506;M19828;M19808;M19809;M19810;M19811;M19812;M19813;M19815;M19816;M19818;M19820;M19821;M19823;M19824;M19825;M19827;J02610;M14162;M15053;X04714;AY324608;AC010872;AC115619;M14081;M12681;M12480;K03175;M15421;M17367;M31030;X03325;X03326;M17779;M19734;M18471;X03045;M10374;M12413;M36676;
APOBR		Q0VD83	Apolipoprotein B receptor	Apolipoprotein B receptor (Apolipoprotein B-100 receptor) (Apolipoprotein B-48 receptor) (Apolipoprotein B48 receptor) (apoB-48R)	APOBR	APOBR APOB48R	Homo sapiens (Human)	1097	NP_061160.3 [Q0VD83-4];	AF141332;AF141333;BC119786;BC119788;
APOC1		P02654	Apolipoprotein C-I	Apolipoprotein C-I (Apo-CI) (ApoC-I) (Apolipoprotein C1) [Cleaved into: Truncated apolipoprotein C-I]	APOC1	APOC1	Homo sapiens (Human)	83	NP_001307994.1;NP_001307995.1;NP_001636.1;	X00570;M20843;AF050154;AY422954;BT007142;AK312036;CR456907;AM392727;FJ525874;CH471126;BC009698;BC055093;M20902;M27359;
APOC2		P02655	Apolipoprotein C-II	Apolipoprotein C-II (Apo-CII) (ApoC-II) (Apolipoprotein C2) [Cleaved into: Proapolipoprotein C-II (ProapoC-II)]	APOC2	APOC2 APC2	Homo sapiens (Human)	101	NP_000474.2;	X05151;X00568;J02698;AY422955;BT006708;FJ525875;CH471126;BC005348;M29844;M10612;AF113884;
APOF		Q13790	Apolipoprotein F	Apolipoprotein F (Apo-F) (Lipid transfer inhibitor protein) (LTIP)	APOF	APOF	Homo sapiens (Human)	326	NP_001629.1;	L27050;BC026257;
APOH		P02749	Beta-2-glycoprotein 1	Beta-2-glycoprotein 1 (APC inhibitor) (Activated protein C-binding protein) (Anticardiolipin cofactor) (Apolipoprotein H) (Apo-H) (Beta-2-glycoprotein I) (B2GPI) (Beta(2)GPI)	APOH	APOH B2G1	Homo sapiens (Human)	345	NP_000033.2;	X58100;X53595;X57847;M62839;S80305;Y11493;Y11494;Y11495;X53595;Y11496;Y11497;Y11498;Y17754;AK313838;AY322156;BC020703;BC026283;
APOL1		O14791	Apolipoprotein L1	Apolipoprotein L1 (Apolipoprotein L) (Apo-L) (ApoL) (Apolipoprotein L-I) (ApoL-I)	APOL1	APOL1 APOL	Homo sapiens (Human)	398	NP_001130012.1 [O14791-1];NP_001130013.1 [O14791-3];NP_003652.2 [O14791-1];XP_005261853.1;	AF019225;AF323540;AF323548;AF323543;AF323544;AF323545;AF323546;AF323547;AF305224;AF305428;AK300454;BC143039;
APOL5		Q9BWW9	Apolipoprotein L5	Apolipoprotein L5 (Apolipoprotein L-V) (ApoL-V)	APOL5	APOL5	Homo sapiens (Human)	433	NP_085145.1;	AY014878;
APPL1		Q9UKG1	DCC-interacting protein 13-alpha	DCC-interacting protein 13-alpha (Dip13-alpha) (Adapter protein containing PH domain, PTB domain and leucine zipper motif 1)	DP13A	APPL1 APPL DIP13A KIAA1428	Homo sapiens (Human)	709	NP_036228.1;	AF169797;AF424738;AB037849;BC028599;
APPL2		Q8NEU8	DCC-interacting protein 13-beta	DCC-interacting protein 13-beta (Dip13-beta) (Adapter protein containing PH domain, PTB domain and leucine zipper motif 2)	DP13B	APPL2 DIP13B	Homo sapiens (Human)	664	NP_001238833.1 [Q8NEU8-3];NP_001238834.1 [Q8NEU8-2];NP_060641.2 [Q8NEU8-1];XP_016875041.1 [Q8NEU8-2];XP_016875042.1 [Q8NEU8-2];	AY113704;AK296610;AK297100;BC033731;
AQR		O60306	RNA helicase aquarius	RNA helicase aquarius (EC 3.6.4.13) (Intron-binding protein of 160 kDa) (IBP160)	AQR	AQR KIAA0560	Homo sapiens (Human)	1485	NP_055506.1;	AB011132;EF553519;BC036913;BC070379;BC108262;BC127111;BC127112;
ARAP1		Q96P48	Arf-GAP with Rho-GAP domain, ANK repeat and PH domain-containing protein 1	Arf-GAP with Rho-GAP domain, ANK repeat and PH domain-containing protein 1 (Centaurin-delta-2) (Cnt-d2)	ARAP1	ARAP1 CENTD2 KIAA0782	Homo sapiens (Human)	1450	NP_001035207.1 [Q96P48-6];NP_001128662.1 [Q96P48-7];NP_056057.2 [Q96P48-4];	AY049732;AJ621557;AB018325;AY553630;AB209473;BC008315;BC056401;BC140792;AF411983;
ARAP2		Q8WZ64	Arf-GAP with Rho-GAP domain, ANK repeat and PH domain-containing protein 2	Arf-GAP with Rho-GAP domain, ANK repeat and PH domain-containing protein 2 (Centaurin-delta-1) (Cnt-d1) (Protein PARX)	ARAP2	ARAP2 CENTD1 KIAA0580	Homo sapiens (Human)	1704	NP_056045.2;XP_016863188.1;	AY049733;AF439781;AC108033;AB011152;AF411982;
ARAP3		Q8WWN8	Arf-GAP with Rho-GAP domain, ANK repeat and PH domain-containing protein 3	Arf-GAP with Rho-GAP domain, ANK repeat and PH domain-containing protein 3 (Centaurin-delta-3) (Cnt-d3)	ARAP3	ARAP3 CENTD3	Homo sapiens (Human)	1544	NP_071926.4 [Q8WWN8-1];	AJ310567;AK295768;CH471062;CH471062;
ARC		Q7LC44	Activity-regulated cytoskeleton-associated protein	Activity-regulated cytoskeleton-associated protein (hArc) (Activity-regulated gene 3.1 protein homolog) (ARC/ARG3.1) (Arg3.1)	ARC	ARC KIAA0278	Homo sapiens (Human)	396	NP_056008.1;	AF193421;AF248637;D87468;BC012321;BC075802;
ARF1		P84077	ADP-ribosylation factor 1	ADP-ribosylation factor 1	ARF1	ARF1	Homo sapiens (Human)	181	NP_001019397.1;NP_001019398.1;NP_001019399.1;NP_001649.1;	M36340;M84326;AF052179;AF055002;AF493881;BT007393;BC009247;BC010429;BC011358;M84332;
ARG2		P78540	Arginase-2, mitochondrial	Arginase-2, mitochondrial (EC 3.5.3.1) (Arginase II) (Kidney-type arginase) (Non-hepatic arginase) (Type II arginase)	ARGI2	ARG2	Homo sapiens (Human)	354	NP_001163.1;	D86724;U75667;U82256;AY074489;CR536550;AK312484;CH471061;BC001350;BC008464;BC029050;
ARGLU1		Q9NWB6	Arginine and glutamate-rich protein 1	Arginine and glutamate-rich protein 1	ARGL1	ARGLU1	Homo sapiens (Human)	273	NP_060481.3 [Q9NWB6-1];	AK001016;AK303575;BC050434;BC071587;
ARHGAP11A		Q6P4F7	Rho GTPase-activating protein 11A	Rho GTPase-activating protein 11A (Rho-type GTPase-activating protein 11A)	RHGBA	ARHGAP11A KIAA0013	Homo sapiens (Human)	1023	NP_001273408.1 [Q6P4F7-3];NP_001273409.1 [Q6P4F7-3];NP_055598.1 [Q6P4F7-1];NP_955389.1 [Q6P4F7-2];	D87717;AK303025;AK316437;BC039563;BC063444;
ARHGAP15		Q53QZ3	Rho GTPase-activating protein 15	Rho GTPase-activating protein 15 (ArhGAP15) (Rho-type GTPase-activating protein 15)	RHG15	ARHGAP15 BM-024 BM-030 BM-046	Homo sapiens (Human)	475	NP_060930.3;XP_011509781.1;XP_016859988.1;	AY219338;AF212222;AF217507;AF217522;AC013437;AC079584;AC079793;AC092652;AC096558;AC098857;CH471058;BC016701;BC038976;
ARHGAP18		Q8N392	Rho GTPase-activating protein 18	Rho GTPase-activating protein 18 (MacGAP) (Rho-type GTPase-activating protein 18)	RHG18	ARHGAP18	Homo sapiens (Human)	663	NP_277050.2 [Q8N392-1];	AL834511;CH471051;CH471051;BC017223;BC039611;BC062417;BC101708;BC107416;BC111940;AB053293;
ARHGAP19		Q14CB8	Rho GTPase-activating protein 19	Rho GTPase-activating protein 19 (Rho-type GTPase-activating protein 19)	RHG19	ARHGAP19	Homo sapiens (Human)	494	NP_001191229.1 [Q14CB8-6];NP_001243352.1 [Q14CB8-3];NP_116289.4 [Q14CB8-1];	DQ338460;AY336750;AK093441;AK074122;AK090447;AK303055;CR749412;CH471066;BC113888;BC114490;
ARHGAP20		Q9P2F6	Rho GTPase-activating protein 20	Rho GTPase-activating protein 20 (Rho-type GTPase-activating protein 20)	RHG20	ARHGAP20 KIAA1391	Homo sapiens (Human)	1191	NP_001245344.1 [Q9P2F6-3];NP_001245345.1 [Q9P2F6-2];NP_001245346.1 [Q9P2F6-4];NP_001245347.1 [Q9P2F6-4];NP_065860.2 [Q9P2F6-1];XP_006718956.1 [Q9P2F6-1];	AY496263;AY496264;AY496265;AY496266;AY496267;AB037812;EF444953;EF444953;CH471065;AK292290;BC039340;
ARHGAP21		Q5T5U3	Rho GTPase-activating protein 21	Rho GTPase-activating protein 21 (Rho GTPase-activating protein 10) (Rho-type GTPase-activating protein 21)	RHG21	ARHGAP21 ARHGAP10 KIAA1424	Homo sapiens (Human)	1958	NP_065875.3 [Q5T5U3-1];XP_005252599.1;XP_016871948.1 [Q5T5U3-1];	AF480466;AB037845;BX537570;AL834495;BC022931;
ARHGAP23		Q9P227	Rho GTPase-activating protein 23	Rho GTPase-activating protein 23 (Rho-type GTPase-activating protein 23)	RHG23	ARHGAP23 KIAA1501	Homo sapiens (Human)	1491	NP_001186346.1 [Q9P227-1];	AB040934;
ARHGAP24		Q8N264	Rho GTPase-activating protein 24	Rho GTPase-activating protein 24 (Filamin-A-associated RhoGAP) (FilGAP) (RAC1- and CDC42-specific GTPase-activating protein of 72 kDa) (RC-GAP72) (Rho-type GTPase-activating protein 24) (RhoGAP of 73 kDa) (Sarcoma antigen NY-SAR-88) (p73RhoGAP)	RHG24	ARHGAP24 FILGAP	Homo sapiens (Human)	748	NP_001020787.2 [Q8N264-1];NP_001036134.1 [Q8N264-3];NP_112595.2 [Q8N264-2];XP_011530602.1 [Q8N264-3];	AL136646;AK091196;AK130576;BC047918;BC098580;AY211925;
ARHGAP25		P42331	Rho GTPase-activating protein 25	Rho GTPase-activating protein 25 (Rho-type GTPase-activating protein 25)	RHG25	ARHGAP25 KIAA0053	Homo sapiens (Human)	645	NP_001007232.2 [P42331-4];NP_001159748.1 [P42331-6];NP_001159749.1 [P42331-5];NP_055697.1 [P42331-3];XP_005264732.1;	D29642;AK290396;AK297056;CH471053;BC039591;
ARHGAP26		Q9UNA1	Rho GTPase-activating protein 26	Rho GTPase-activating protein 26 (GTPase regulator associated with focal adhesion kinase) (Oligophrenin-1-like protein) (Rho-type GTPase-activating protein 26)	RHG26	ARHGAP26 GRAF KIAA0621 OPHN1L	Homo sapiens (Human)	814	NP_001129080.1 [Q9UNA1-2];NP_055886.1 [Q9UNA1-1];	AF141884;Y10388;CH471062;BC068555;AJ309466;AJ309467;AJ309468;AJ309469;AJ309470;AJ309471;AJ309472;AJ309473;AJ309474;AJ309475;AJ309476;AJ309477;AJ309478;AJ309479;AJ309480;AJ309481;AJ309482;AJ309483;AJ309484;AJ309485;AJ309486;AJ309487;AJ309466;AJ309467;AJ309468;AJ309469;AJ309470;AJ309471;AJ309472;AJ309473;AJ309474;AJ309475;AJ309476;AJ309477;AJ309478;AJ309479;AJ309480;AJ309481;AJ309482;AJ309483;AJ309484;AJ309485;AJ309487;AB014521;
ARHGAP29		Q52LW3	Rho GTPase-activating protein 29	Rho GTPase-activating protein 29 (PTPL1-associated RhoGAP protein 1) (Rho-type GTPase-activating protein 29)	RHG29	ARHGAP29 PARG1	Homo sapiens (Human)	1261	NP_001315593.1 [Q52LW3-1];NP_004806.3 [Q52LW3-1];XP_011540741.1 [Q52LW3-1];	U90920;CH471097;CH471097;BC022483;BC067839;BC093741;BC093767;AB208873;
ARHGAP30		Q7Z6I6	Rho GTPase-activating protein 30	Rho GTPase-activating protein 30 (Rho-type GTPase-activating protein 30)	RHG30	ARHGAP30	Homo sapiens (Human)	1101	NP_001020769.1 [Q7Z6I6-1];NP_001274529.1 [Q7Z6I6-3];NP_001274531.1;NP_859071.2;XP_005245130.1 [Q7Z6I6-3];XP_011507693.1 [Q7Z6I6-3];	AK160366;BX537846;BC043387;BC053688;
ARHGAP31		Q2M1Z3	Rho GTPase-activating protein 31	Rho GTPase-activating protein 31 (Cdc42 GTPase-activating protein)	RHG31	ARHGAP31 CDGAP KIAA1204	Homo sapiens (Human)	1444	NP_065805.2;	AB033030;BC112163;BC112165;
ARHGAP32		A7KAX9	Rho GTPase-activating protein 32	Rho GTPase-activating protein 32 (Brain-specific Rho GTPase-activating protein) (GAB-associated Cdc42/Rac GTPase-activating protein) (GC-GAP) (GTPase regulator interacting with TrkA) (Rho-type GTPase-activating protein 32) (Rho/Cdc42/Rac GTPase-activating protein RICS) (RhoGAP involved in the beta-catenin-N-cadherin and NMDA receptor signaling) (p200RhoGAP) (p250GAP)	RHG32	ARHGAP32 GRIT KIAA0712 RICS	Homo sapiens (Human)	2087	NP_001136157.1 [A7KAX9-1];NP_055530.2 [A7KAX9-2];	AB079856;AY194287;AB088416;EF127492;AB018255;CH471065;BC000277;BC104898;BC113429;
ARHGAP33		O14559	Rho GTPase-activating protein 33	Rho GTPase-activating protein 33 (Rho-type GTPase-activating protein 33) (Sorting nexin-26) (Tc10/CDC42 GTPase-activating protein)	RHG33	ARHGAP33 SNX26 TCGAP	Homo sapiens (Human)	1287	NP_001166101.1 [O14559-10];NP_443180.2 [O14559-11];XP_005258545.1;XP_011524721.1;	AY044864;AK127255;AC002398;AC002398;AL137579;BC014084;
ARHGAP39		Q9C0H5	Rho GTPase-activating protein 39	Rho GTPase-activating protein 39	RHG39	ARHGAP39 KIAA1688	Homo sapiens (Human)	1083	NP_001295136.1 [Q9C0H5-1];NP_001295137.1 [Q9C0H5-1];NP_079527.1 [Q9C0H5-2];XP_011515610.1 [Q9C0H5-2];XP_011515611.1 [Q9C0H5-2];XP_016869359.1 [Q9C0H5-2];XP_016869360.1;	AB051475;AK303851;
ARHGAP4		P98171	Rho GTPase-activating protein 4	Rho GTPase-activating protein 4 (Rho-GAP hematopoietic protein C1) (Rho-type GTPase-activating protein 4) (p115)	RHG04	ARHGAP4 KIAA0131 RGC1 RHOGAP4	Homo sapiens (Human)	946	NP_001158213.1 [P98171-2];NP_001657.3 [P98171-1];	X78817;CH471172;BC052303;D50921;
ARHGAP42		A6NI28	Rho GTPase-activating protein 42	Rho GTPase-activating protein 42 (Rho GTPase-activating protein 10-like) (Rho-type GTPase-activating protein 42)	RHG42	ARHGAP42 GRAF3 TMEM133	Homo sapiens (Human)	874	NP_689645.2;	AK057372;
ARHGAP5		Q13017	Rho GTPase-activating protein 5	Rho GTPase-activating protein 5 (Rho-type GTPase-activating protein 5) (p190-B)	RHG05	ARHGAP5 RHOGAP5	Homo sapiens (Human)	1502	NP_001025226.1 [Q13017-1];NP_001164.2 [Q13017-2];XP_005267692.1 [Q13017-1];XP_005267693.1 [Q13017-1];XP_016876776.1;XP_016876777.1 [Q13017-2];	U17032;CH471078;CH471078;CH471078;CH471078;BC032723;BC050059;BC075799;BC129928;BC129929;AK292966;AB209751;
ARHGAP9		Q9BRR9	Rho GTPase-activating protein 9	Rho GTPase-activating protein 9 (Rho-type GTPase-activating protein 9)	RHG09	ARHGAP9	Homo sapiens (Human)	750	NP_001073625.1 [Q9BRR9-4];NP_001073626.1 [Q9BRR9-5];NP_001306779.1 [Q9BRR9-1];NP_001306780.1;NP_001306781.1 [Q9BRR9-3];NP_115885.2 [Q9BRR9-2];XP_005269140.1 [Q9BRR9-3];XP_011536958.1 [Q9BRR9-2];XP_011536961.1 [Q9BRR9-5];XP_016875289.1 [Q9BRR9-3];XP_016875290.1;	AB051853;AB030239;AK092763;AK301095;BC006107;BC011820;AL713803;
ARHGEF10		O15013	Rho guanine nucleotide exchange factor 10	Rho guanine nucleotide exchange factor 10	ARHGA	ARHGEF10 KIAA0294	Homo sapiens (Human)	1369	NP_001295081.1 [O15013-7];NP_001295082.1 [O15013-6];NP_055444.2 [O15013-5];XP_016869492.1 [O15013-1];	CR749570;AB002292;BC036809;BC040474;BC112926;AF009205;
ARHGEF10L		Q9HCE6	Rho guanine nucleotide exchange factor 10-like protein	Rho guanine nucleotide exchange factor 10-like protein (GrinchGEF)	ARGAL	ARHGEF10L GRINCHGEF KIAA1626	Homo sapiens (Human)	1279	NP_001011722.2 [Q9HCE6-2];NP_001306766.1 [Q9HCE6-3];NP_001306767.1 [Q9HCE6-4];NP_001315053.1;NP_060595.3 [Q9HCE6-1];XP_005245982.2 [Q9HCE6-2];XP_016857106.1 [Q9HCE6-3];XP_016857110.1 [Q9HCE6-1];	DQ139833;AB046846;AK001383;AK092020;BC065561;BC080596;BC117171;BC143347;
ARHGEF11		O15085	Rho guanine nucleotide exchange factor 11	Rho guanine nucleotide exchange factor 11 (PDZ-RhoGEF)	ARHGB	ARHGEF11 KIAA0380	Homo sapiens (Human)	1522	NP_055599.1 [O15085-1];NP_937879.1 [O15085-2];	AB002378;CH471121;CH471121;BC057394;
ARHGEF12		Q9NZN5	Rho guanine nucleotide exchange factor 12	Rho guanine nucleotide exchange factor 12 (Leukemia-associated RhoGEF)	ARHGC	ARHGEF12 KIAA0382 LARG	Homo sapiens (Human)	1544	NP_001185594.1 [Q9NZN5-2];NP_001288013.1;NP_056128.1 [Q9NZN5-1];XP_011541022.1;XP_016872910.1;	AF180681;AB002380;BC063117;
ARHGEF17		Q96PE2	Rho guanine nucleotide exchange factor 17	Rho guanine nucleotide exchange factor 17 (164 kDa Rho-specific guanine-nucleotide exchange factor) (p164-RhoGEF) (p164RhoGEF) (Tumor endothelial marker 4)	ARHGH	ARHGEF17 KIAA0337 TEM4	Homo sapiens (Human)	2063	NP_055601.2;	AF378754;CH471076;BC050031;BC137228;AB002335;
ARHGEF18		Q6ZSZ5	Rho guanine nucleotide exchange factor 18	Rho guanine nucleotide exchange factor 18 (114 kDa Rho-specific guanine nucleotide exchange factor) (p114-Rho-GEF) (p114RhoGEF) (Septin-associated RhoGEF) (SA-RhoGEF)	ARHGI	ARHGEF18 KIAA0521	Homo sapiens (Human)	1361	NP_001124427.1;NP_056133.2 [Q6ZSZ5-2];XP_006722768.1;XP_006722769.1 [Q6ZSZ5-4];XP_006722771.1;XP_011526140.1 [Q6ZSZ5-5];XP_011526141.1 [Q6ZSZ5-6];XP_011526142.1 [Q6ZSZ5-2];	AB011093;AK127045;BC077721;
ARHGEF19		Q8IW93	Rho guanine nucleotide exchange factor 19	Rho guanine nucleotide exchange factor 19 (Ephexin-2)	ARHGJ	ARHGEF19	Homo sapiens (Human)	802	NP_694945.2 [Q8IW93-1];XP_011539008.1 [Q8IW93-1];	AK091281;BC012982;BC040640;
ARHGEF26		Q96DR7	Rho guanine nucleotide exchange factor 26	Rho guanine nucleotide exchange factor 26 (SH3 domain-containing guanine exchange factor)	ARHGQ	ARHGEF26 SGEF HMFN1864	Homo sapiens (Human)	871	NP_001238891.1 [Q96DR7-1];NP_001238892.1 [Q96DR7-4];NP_056410.3 [Q96DR7-1];	AF415175;AF415176;AY552599;AK022655;AK022884;AK123040;AB073386;BC016628;BC078655;AL117429;
ARHGEF28		Q8N1W1	Rho guanine nucleotide exchange factor 28	Rho guanine nucleotide exchange factor 28 (190 kDa guanine nucleotide exchange factor) (p190-RhoGEF) (p190RhoGEF) (Rho guanine nucleotide exchange factor)	ARG28	ARHGEF28 KIAA1998 RGNEF	Homo sapiens (Human)	1705	NP_001073948.2 [Q8N1W1-6];NP_001171164.1 [Q8N1W1-1];NP_001231293.1 [Q8N1W1-5];XP_011541848.1 [Q8N1W1-6];	AB082529;AK025470;AK025816;AK094713;AK304761;BC012946;BC157846;BC171850;
ARHGEF33		A8MVX0	Rho guanine nucleotide exchange factor 33	Rho guanine nucleotide exchange factor 33	ARG33	ARHGEF33	Homo sapiens (Human)	844	NP_001138923.2 [A8MVX0-2];
ARHGEF4		Q9NR80	Rho guanine nucleotide exchange factor 4	Rho guanine nucleotide exchange factor 4 (APC-stimulated guanine nucleotide exchange factor 1) (Asef) (Asef1)	ARHG4	ARHGEF4 KIAA1112	Homo sapiens (Human)	690	NP_056135.2 [Q9NR80-1];NP_127462.1;	AF249745;AB042199;AB029035;
ARHGEF40		Q8TER5	Rho guanine nucleotide exchange factor 40	Rho guanine nucleotide exchange factor 40 (Protein SOLO)	ARH40	ARHGEF40 SOLO	Homo sapiens (Human)	1519	NP_001265458.1 [Q8TER5-2];NP_060541.3 [Q8TER5-1];XP_005267901.1 [Q8TER5-4];	AK001219;AK024463;AK074057;BC000084;BC142692;AL137291;
ARHGEF5		Q12774	Rho guanine nucleotide exchange factor 5	Rho guanine nucleotide exchange factor 5 (Ephexin-3) (Guanine nucleotide regulatory protein TIM) (Oncogene TIM) (Transforming immortalized mammary oncogene) (p60 TIM)	ARHG5	ARHGEF5 TIM	Homo sapiens (Human)	1597	NP_005426.2 [Q12774-1];	U02082;AK160365;AC004534;CH471146;BC010046;BC011839;BC014555;
ARHGEF6		Q15052	Rho guanine nucleotide exchange factor 6	Rho guanine nucleotide exchange factor 6 (Alpha-Pix) (COOL-2) (PAK-interacting exchange factor alpha) (Rac/Cdc42 guanine nucleotide exchange factor 6)	ARHG6	ARHGEF6 COOL2 KIAA0006 PIXA	Homo sapiens (Human)	776	NP_001293106.1 [Q15052-2];NP_004831.1 [Q15052-1];	AK291742;AK294929;BX537390;CH471150;CH471150;BC039856;BC043505;AF207831;D13631;D25304;
ARID1B		Q8NFD5	AT-rich interactive domain-containing protein 1B	AT-rich interactive domain-containing protein 1B (ARID domain-containing protein 1B) (BRG1-associated factor 250b) (BAF250B) (BRG1-binding protein hELD/OSA1) (Osa homolog 2) (hOsa2) (p250R)	ARI1B	ARID1B BAF250B DAN15 KIAA1235 OSA2	Homo sapiens (Human)	2236	NP_001333742.1;NP_059989.2;NP_065783.3;	AF259792;Y08266;AF521671;AF253515;AF468300;AB033061;
ARID2		Q68CP9	AT-rich interactive domain-containing protein 2	AT-rich interactive domain-containing protein 2 (ARID domain-containing protein 2) (BRG1-associated factor 200) (BAF200) (Zinc finger protein with activation potential) (Zipzap/p200)	ARID2	ARID2 BAF200 KIAA1557	Homo sapiens (Human)	1835	NP_001334768.1;NP_689854.2 [Q68CP9-1];	DQ096628;AY727870;AL832200;BX537879;CR749833;AK027718;AK127872;BC090062;AB046777;
ARID4A		P29374	AT-rich interactive domain-containing protein 4A	AT-rich interactive domain-containing protein 4A (ARID domain-containing protein 4A) (Retinoblastoma-binding protein 1) (RBBP-1)	ARI4A	ARID4A RBBP1 RBP1	Homo sapiens (Human)	1257	NP_002883.3 [P29374-1];NP_075376.2 [P29374-2];NP_075377.2 [P29374-3];	S66427;S57153;S57160;S57162;
ARID5A		Q03989	AT-rich interactive domain-containing protein 5A	AT-rich interactive domain-containing protein 5A (ARID domain-containing protein 5A) (Modulator recognition factor 1) (MRF-1)	ARI5A	ARID5A MRF1	Homo sapiens (Human)	594	NP_001306021.1 [Q03989-5];NP_997646.1 [Q03989-1];	M62324;CH471207;
ARID5B		Q14865	AT-rich interactive domain-containing protein 5B	AT-rich interactive domain-containing protein 5B (ARID domain-containing protein 5B) (MRF1-like protein) (Modulator recognition factor 2) (MRF-2)	ARI5B	ARID5B DESRT MRF2	Homo sapiens (Human)	1188	NP_001231567.1 [Q14865-2];NP_115575.1 [Q14865-1];	AK024803;AK296921;BC015120;BC036831;BC066345;BC107800;M73837;BX537690;BX641020;
ARL3		P36405	ADP-ribosylation factor-like protein 3	ADP-ribosylation factor-like protein 3	ARL3	ARL3 ARFL3	Homo sapiens (Human)	182	NP_004302.1;XP_016871749.1;	U07151;AF493889;AK312525;CR407637;BC009841;
ARL5A		Q9Y689	ADP-ribosylation factor-like protein 5A	ADP-ribosylation factor-like protein 5A	ARL5A	ARL5A ARFLP5 ARL5	Homo sapiens (Human)	179	NP_001032251.1 [Q9Y689-2];NP_036229.1 [Q9Y689-1];NP_817114.2 [Q9Y689-2];	AF087889;AF100740;AK292714;AF493891;BT009829;AC097448;CH471058;CH471058;BC001254;
ARMC3		Q5W041	Armadillo repeat-containing protein 3	Armadillo repeat-containing protein 3 (Beta-catenin-like protein) (Cancer/testis antigen 81) (CT81) (KU-CT-1)	ARMC3	ARMC3	Homo sapiens (Human)	872	NP_001269674.1 [Q5W041-4];NP_001269675.1 [Q5W041-3];NP_001269676.1;NP_775104.2 [Q5W041-2];	AY436643;AK057389;AK098711;AL139815;AC079269;AL139815;AC079269;AK302985;AL139815;AC079269;BC039312;
ARMC4		Q5T2S8	Armadillo repeat-containing protein 4	Armadillo repeat-containing protein 4	ARMC4	ARMC4	Homo sapiens (Human)	1044	NP_001276949.1 [Q5T2S8-1];NP_001276950.1 [Q5T2S8-2];NP_001299618.1;NP_060546.2 [Q5T2S8-1];	AK292521;AK302048;CH471072;BC140846;AL136859;
ARMC5		Q96C12	Armadillo repeat-containing protein 5	Armadillo repeat-containing protein 5	ARMC5	ARMC5	Homo sapiens (Human)	935	NP_001098717.1 [Q96C12-1];NP_001275696.1;NP_001288749.1;NP_079018.1 [Q96C12-4];	AY217348;AK023125;AK024430;BC014945;
ARMC9		Q7Z3E5	LisH domain-containing protein ARMC9	LisH domain-containing protein ARMC9 (Armadillo repeat-containing protein 9) (Melanoma/melanocyte-specific tumor antigen KU-MEL-1) (NS21)	ARMC9	ARMC9 KIAA1868	Homo sapiens (Human)	818	NP_001278585.1;NP_079415.3;XP_011510213.1;XP_016860512.1;	AY929062;AY219922;BX537956;AC009407;BC004514;BC065271;AK022646;AB058771;
ARMCX1		Q9P291	Armadillo repeat-containing X-linked protein 1	Armadillo repeat-containing X-linked protein 1 (ARM protein lost in epithelial cancers on chromosome X 1) (Protein ALEX1)	ARMX1	ARMCX1 ALEX1 AD032	Homo sapiens (Human)	453	NP_057692.1;	AB039670;AF248963;AK074785;AK222578;Z73913;BC002691;
ARMCX2		Q7L311	Armadillo repeat-containing X-linked protein 2	Armadillo repeat-containing X-linked protein 2 (ARM protein lost in epithelial cancers on chromosome X 2) (Protein ALEX2)	ARMX2	ARMCX2 ALEX2 KIAA0512	Homo sapiens (Human)	632	NP_001269160.1;NP_055597.1;NP_808818.1;XP_005278166.1;XP_005278167.1;XP_005278168.1;XP_005278170.1;XP_005278171.1;XP_005278172.1;XP_005278173.1;XP_005278174.1;XP_011529373.1;XP_011529374.1;XP_016885476.1;XP_016885477.1;XP_016885478.1;XP_016885479.1;XP_016885480.1;XP_016885481.1;XP_016885482.1;XP_016885483.1;XP_016885484.1;XP_016885485.1;XP_016885486.1;	AB011084;Z83131;Z83131;BC012541;BC015926;
ARMCX5		Q6P1M9	Armadillo repeat-containing X-linked protein 5	Armadillo repeat-containing X-linked protein 5	ARMX5	ARMCX5	Homo sapiens (Human)	558	NP_001161950.1;NP_001161951.1;NP_001161952.1;NP_001161954.1;NP_001161957.1;NP_073749.2;	AK023031;AK096692;CR749476;CH471190;CH471190;BC000792;BC058904;BC064983;
ARNTL		O00327	Aryl hydrocarbon receptor nuclear translocator-like protein 1	Aryl hydrocarbon receptor nuclear translocator-like protein 1 (Basic-helix-loop-helix-PAS protein MOP3) (Brain and muscle ARNT-like 1) (Class E basic helix-loop-helix protein 5) (bHLHe5) (Member of PAS protein 3) (PAS domain-containing protein 3) (bHLH-PAS protein JAP3)	BMAL1	ARNTL BHLHE5 BMAL1 MOP3 PASD3	Homo sapiens (Human)	626	NP_001025443.1 [O00327-8];NP_001025444.1 [O00327-9];NP_001169.3 [O00327-8];NP_001284648.1 [O00327-2];NP_001284651.1 [O00327-2];NP_001284653.1 [O00327-1];XP_011518414.1;XP_011518415.1;XP_016873231.1;XP_016873232.1;XP_016873235.1;XP_016873236.1;XP_016873237.1 [O00327-9];	D89722;AB000812;AB000813;AB000814;AB000815;AB000816;U51627;U60415;AF044288;AK095749;AK291510;EF015894;CH471064;CH471064;CH471064;CH471064;CH471064;BC016674;BC031214;BC041129;
ARNTL2		Q8WYA1	Aryl hydrocarbon receptor nuclear translocator-like protein 2	Aryl hydrocarbon receptor nuclear translocator-like protein 2 (Basic-helix-loop-helix-PAS protein MOP9) (Brain and muscle ARNT-like 2) (CYCLE-like factor) (CLIF) (Class E basic helix-loop-helix protein 6) (bHLHe6) (Member of PAS protein 9) (PAS domain-containing protein 9)	BMAL2	ARNTL2 BHLHE6 BMAL2 CLIF MOP9 PASD9	Homo sapiens (Human)	636	NP_001234931.1 [Q8WYA1-2];NP_001234932.1 [Q8WYA1-3];NP_001234933.1 [Q8WYA1-4];NP_001234934.1 [Q8WYA1-9];NP_064568.3 [Q8WYA1-1];	AB039921;AF256215;AF231338;AF231339;AF246960;AF246961;AF246962;AF246963;AK296706;BC000172;BC125061;BC125062;
ARPIN		Q7Z6K5	Arpin	Arpin (Arp2/3 inhibition protein)	ARPIN	ARPIN C15orf38	Homo sapiens (Human)	226	NP_001269309.1;NP_872422.1 [Q7Z6K5-1];	BC053602;
ARPP19		P56211	cAMP-regulated phosphoprotein 19	cAMP-regulated phosphoprotein 19 (ARPP-19)	ARP19	ARPP19	Homo sapiens (Human)	112	NP_001293120.1;NP_001293124.1 [P56211-1];NP_001293125.1;NP_001317238.1 [P56211-2];NP_006619.1 [P56211-1];XP_016877357.1;XP_016877359.1 [P56211-2];	AJ223091;AF084555;CR457132;AL833077;AK311751;CH471082;BC003418;BC100015;
ARRDC3		Q96B67	Arrestin domain-containing protein 3	Arrestin domain-containing protein 3 (TBP-2-like inducible membrane protein) (TLIMP)	ARRD3	ARRDC3 KIAA1376	Homo sapiens (Human)	414	NP_065852.1;	AB037797;AK291753;BC015928;BC053619;
ARSD		P51689	Arylsulfatase D	Arylsulfatase D (ASD) (EC 3.1.6.-)	ARSD	ARSD	Homo sapiens (Human)	593	NP_001660.2 [P51689-1];NP_033667.2;	X83572;AF160499;
ARVCF		O00192	Armadillo repeat protein deleted in velo-cardio-facial syndrome	Armadillo repeat protein deleted in velo-cardio-facial syndrome	ARVC	ARVCF	Homo sapiens (Human)	962	NP_001661.1 [O00192-1];XP_006724310.1 [O00192-2];XP_011528482.1 [O00192-1];	U51269;
AS3MT		Q9HBK9	Arsenite methyltransferase	Arsenite methyltransferase (EC 2.1.1.137) (Methylarsonite methyltransferase) (S-adenosyl-L-methionine:arsenic(III) methyltransferase)	AS3MT	AS3MT CYT19	Homo sapiens (Human)	375	NP_065733.2 [Q9HBK9-1];	AF226730;AY817668;CH471066;BC119637;BC119638;
ASAP1		Q9ULH1	Arf-GAP with SH3 domain, ANK repeat and PH domain-containing protein 1	Arf-GAP with SH3 domain, ANK repeat and PH domain-containing protein 1 (130 kDa phosphatidylinositol 4,5-bisphosphate-dependent ARF1 GTPase-activating protein) (ADP-ribosylation factor-directed GTPase-activating protein 1) (ARF GTPase-activating protein 1) (Development and differentiation-enhancing factor 1) (DEF-1) (Differentiation-enhancing factor 1) (PIP2-dependent ARF1 GAP)	ASAP1	ASAP1 DDEF1 KIAA1249	Homo sapiens (Human)	1129	NP_001234925.1;NP_060952.2 [Q9ULH1-1];XP_005250982.1;XP_006716626.1 [Q9ULH1-2];XP_011515354.1 [Q9ULH1-2];	CH471060;BC137135;BX537768;AB033075;
ASAP2		O43150	Arf-GAP with SH3 domain, ANK repeat and PH domain-containing protein 2	Arf-GAP with SH3 domain, ANK repeat and PH domain-containing protein 2 (Development and differentiation-enhancing factor 2) (Paxillin-associated protein with ARF GAP activity 3) (PAG3) (Pyk2 C-terminus-associated protein) (PAP)	ASAP2	ASAP2 DDEF2 KIAA0400	Homo sapiens (Human)	1006	NP_001128663.1 [O43150-2];NP_003878.1 [O43150-1];	AB007860;CH471053;CH471053;BC063308;
ASB18		Q6ZVZ8	Ankyrin repeat and SOCS box protein 18	Ankyrin repeat and SOCS box protein 18 (ASB-18)	ASB18	ASB18	Homo sapiens (Human)	466	NP_997721.2 [Q6ZVZ8-1];	AK123854;
ASCC2		Q9H1I8	Activating signal cointegrator 1 complex subunit 2	Activating signal cointegrator 1 complex subunit 2 (ASC-1 complex subunit p100) (Trip4 complex subunit p100)	ASCC2	ASCC2 ASC1P100	Homo sapiens (Human)	757	NP_001229835.1 [Q9H1I8-3];NP_115580.2 [Q9H1I8-1];XP_005261832.1;XP_016884487.1 [Q9H1I8-1];XP_016884488.1;XP_016884489.1;	AY013289;AK022886;AK025241;AK303257;BC025368;
ASCC3		Q8N3C0	Activating signal cointegrator 1 complex subunit 3	Activating signal cointegrator 1 complex subunit 3 (EC 3.6.4.12) (ASC-1 complex subunit p200) (ASC1p200) (Helicase, ATP binding 1) (Trip4 complex subunit p200)	ASCC3	ASCC3 HELIC1	Homo sapiens (Human)	2202	NP_001271200.1 [Q8N3C0-4];NP_006819.2 [Q8N3C0-1];NP_071374.1 [Q8N3C0-3];	AL834463;AK315197;CH471051;BC050681;BC125211;BC125212;BC026066;AY013288;AJ223948;
ASH1L		Q9NR48	Histone-lysine N-methyltransferase ASH1L	Histone-lysine N-methyltransferase ASH1L (EC 2.1.1.-) (EC 2.1.1.359) (ASH1-like protein) (huASH1) (Absent small and homeotic disks protein 1 homolog) (Lysine N-methyltransferase 2H)	ASH1L	ASH1L KIAA1420 KMT2H	Homo sapiens (Human)	2969	NP_060959.2 [Q9NR48-2];XP_006711513.1 [Q9NR48-2];XP_006711514.1 [Q9NR48-2];XP_016857273.1 [Q9NR48-2];XP_016857274.1 [Q9NR48-2];	AF257305;AB037841;AB209068;
ASPHD1		Q5U4P2	Aspartate beta-hydroxylase domain-containing protein 1	Aspartate beta-hydroxylase domain-containing protein 1 (EC 1.14.11.-)	ASPH1	ASPHD1	Homo sapiens (Human)	390	NP_859069.2;	BC009033;BC029136;BC040933;BC085011;BC126319;BC126321;BC144152;
ASPM		Q8IZT6	Abnormal spindle-like microcephaly-associated protein	Abnormal spindle-like microcephaly-associated protein (Abnormal spindle protein homolog) (Asp homolog)	ASPM	ASPM MCPH5	Homo sapiens (Human)	3477	NP_001193775.1 [Q8IZT6-2];NP_060606.3 [Q8IZT6-1];	AF509326;AY099890;AY099891;AY099892;AY099893;AY101201;AY367065;AY971956;CH471067;BC015396;BC034607;AK001411;
ASPRV1		Q53RT3	Retroviral-like aspartic protease 1	Retroviral-like aspartic protease 1 (EC 3.4.23.-) (Skin-specific retroviral-like aspartic protease) (SASPase) (Skin aspartic protease) (TPA-inducible aspartic proteinase-like protein) (TAPS)	APRV1	ASPRV1 SASP	Homo sapiens (Human)	343	NP_690005.2;	AK055994;AK057813;AC079811;BC031997;BC094002;BC094000;
ASPSCR1		Q9BZE9	Tether containing UBX domain for GLUT4	Tether containing UBX domain for GLUT4 (Alveolar soft part sarcoma chromosomal region candidate gene 1 protein) (Alveolar soft part sarcoma locus) (Renal papillary cell carcinoma protein 17) (UBX domain-containing protein 9)	ASPC1	ASPSCR1 ASPL RCC17 TUG UBXD9 UBXN9	Homo sapiens (Human)	553	NP_001238817.1 [Q9BZE9-2];NP_001317457.1 [Q9BZE9-3];NP_076988.1 [Q9BZE9-1];	AF324219;AK057403;AK057851;AK290624;BC006152;BC018722;
ASRGL1		Q7L266	Isoaspartyl peptidase/L-asparaginase	Isoaspartyl peptidase/L-asparaginase (EC 3.4.19.5) (EC 3.5.1.1) (Asparaginase-like protein 1) (Beta-aspartyl-peptidase) (Isoaspartyl dipeptidase) (L-asparagine amidohydrolase) [Cleaved into: Isoaspartyl peptidase/L-asparaginase alpha chain; Isoaspartyl peptidase/L-asparaginase beta chain]	ASGL1	ASRGL1 ALP CRASH	Homo sapiens (Human)	308	NP_001077395.1 [Q7L266-1];NP_079356.3 [Q7L266-1];XP_005274362.1 [Q7L266-2];XP_005274363.1 [Q7L266-2];	AF411076;AK025969;AK091894;AK313069;CH471076;BC021295;BC064963;BC093070;
ASTN1		O14525	Astrotactin-1	Astrotactin-1	ASTN1	ASTN1 ASTN KIAA0289	Homo sapiens (Human)	1302	NP_996991.1 [O14525-3];XP_016856829.1;	AB006627;AK295126;CH471067;BC142697;
ASTN2		O75129	Astrotactin-2	Astrotactin-2	ASTN2	ASTN2 KIAA0634	Homo sapiens (Human)	1339	NP_054729.3 [O75129-2];NP_937829.3 [O75129-4];NP_937831.1 [O75129-6];	AB014534;BC018759;BC029272;BC093835;BC101667;BC146756;AF116574;
ASXL1		Q8IXJ9	Polycomb group protein ASXL1	Polycomb group protein ASXL1 (Additional sex combs-like protein 1)	ASXL1	ASXL1 KIAA0978	Homo sapiens (Human)	1541	NP_056153.2 [Q8IXJ9-1];	AJ438952;BC033284;BC137278;BC137280;AB023195;AL117518;AL117647;
ASXL2		Q76L83	Putative Polycomb group protein ASXL2	Putative Polycomb group protein ASXL2 (Additional sex combs-like protein 2)	ASXL2	ASXL2 ASXH2 KIAA1685	Homo sapiens (Human)	1435	NP_060733.4 [Q76L83-1];	AB084279;AB084281;AB051472;CR933613;AC010150;BC042999;AK001760;
ASXL3		Q9C0F0	Putative Polycomb group protein ASXL3	Putative Polycomb group protein ASXL3 (Additional sex combs-like protein 3)	ASXL3	ASXL3 KIAA1713	Homo sapiens (Human)	2248	NP_085135.1 [Q9C0F0-1];	AK056450;AK131454;AB051500;AL133050;
ATAD1		Q8NBU5	ATPase family AAA domain-containing protein 1	ATPase family AAA domain-containing protein 1 (EC 3.6.1.3) (Thorase)	ATAD1	ATAD1 FNP001	Homo sapiens (Human)	361	NP_001308896.1 [Q8NBU5-1];NP_116199.2 [Q8NBU5-1];XP_005270309.1 [Q8NBU5-1];XP_016872336.1 [Q8NBU5-1];	AF361493;AK027506;AK075223;CH471066;CH471066;CH471066;BC010868;BC063530;BC073998;AL834370;
ATAD2		Q6PL18	ATPase family AAA domain-containing protein 2	ATPase family AAA domain-containing protein 2 (EC 3.6.1.3) (AAA nuclear coregulator cancer-associated protein) (ANCCA)	ATAD2	ATAD2 L16 PRO2000	Homo sapiens (Human)	1390	NP_054828.2 [Q6PL18-1];	AY598335;CR749832;AL833653;BC010686;BC019909;BC113656;AK097133;AF118088;
ATAD2B		Q9ULI0	ATPase family AAA domain-containing protein 2B	ATPase family AAA domain-containing protein 2B	ATD2B	ATAD2B KIAA1240	Homo sapiens (Human)	1458	NP_001229267.2;NP_060022.2;	AK094821;AK131301;AB033066;
ATAD5		Q96QE3	ATPase family AAA domain-containing protein 5	ATPase family AAA domain-containing protein 5 (Chromosome fragility-associated gene 1 protein)	ATAD5	ATAD5 C17orf41 FRAG1	Homo sapiens (Human)	1844	NP_079133.3 [Q96QE3-1];	AJ314648;AY557611;AL832103;BC015051;AK022797;
ATF2		P15336	Cyclic AMP-dependent transcription factor ATF-2	Cyclic AMP-dependent transcription factor ATF-2 (cAMP-dependent transcription factor ATF-2) (EC 2.3.1.48) (Activating transcription factor 2) (Cyclic AMP-responsive element-binding protein 2) (CREB-2) (cAMP-responsive element-binding protein 2) (HB16) (Histone acetyltransferase ATF2) (cAMP response element-binding protein CRE-BP1)	ATF2	ATF2 CREB2 CREBP1	Homo sapiens (Human)	505	NP_001243019.1 [P15336-1];NP_001243020.1 [P15336-5];NP_001243021.1 [P15336-4];NP_001243022.1;NP_001243023.1 [P15336-3];NP_001871.2 [P15336-1];	X15875;U16028;AY029364;DQ003037;DQ003038;DQ003041;DQ003044;DQ003047;DQ003049;AC131958;AC074291;CH471058;CH471058;CH471058;BC026175;BC107698;BC130335;BC130337;M31630;
ATF7IP2		Q5U623	Activating transcription factor 7-interacting protein 2	Activating transcription factor 7-interacting protein 2 (ATF7-interacting protein 2) (MBD1-containing chromatin-associated factor 2)	MCAF2	ATF7IP2 MCAF2	Homo sapiens (Human)	682	NP_001243089.1 [Q5U623-2];NP_079273.2 [Q5U623-1];XP_006721016.1 [Q5U623-1];XP_016879194.1 [Q5U623-1];XP_016879195.1 [Q5U623-2];	AY560615;AK022730;AK093414;BC033891;BC069713;BC069730;BC069695;BC137079;AL832987;AK223492;
ATG16L1		Q676U5	Autophagy-related protein 16-1	Autophagy-related protein 16-1 (APG16-like 1)	A16L1	ATG16L1 APG16L UNQ9393/PRO34307	Homo sapiens (Human)	607	NP_001177195.1;NP_001177196.1;NP_060444.3 [Q676U5-2];NP_110430.5 [Q676U5-1];NP_942593.2 [Q676U5-5];	AY398617;EF079889;EF079890;AY358182;AK026330;AK027854;AK123876;CH471063;BC071846;AL834526;
ATG2A		Q2TAZ0	Autophagy-related protein 2 homolog A	Autophagy-related protein 2 homolog A	ATG2A	ATG2A KIAA0404	Homo sapiens (Human)	1938	NP_055919.2 [Q2TAZ0-1];XP_011543165.1 [Q2TAZ0-3];	AB007864;AK126181;BC008593;BC027481;BC053596;BC110650;BC113091;
ATG2B		Q96BY7	Autophagy-related protein 2 homolog B	Autophagy-related protein 2 homolog B	ATG2B	ATG2B C14orf103	Homo sapiens (Human)	2078	NP_060506.5;	AK001104;AK055200;AK128275;BC015016;
ATG7		O95352	Ubiquitin-like modifier-activating enzyme ATG7	Ubiquitin-like modifier-activating enzyme ATG7 (ATG12-activating enzyme E1 ATG7) (Autophagy-related protein 7) (APG7-like) (hAGP7) (Ubiquitin-activating enzyme E1-like protein)	ATG7	ATG7 APG7L	Homo sapiens (Human)	703	NP_001129503.2 [O95352-2];NP_001138384.1 [O95352-3];NP_006386.1 [O95352-1];XP_011531584.1;XP_011531588.1 [O95352-2];XP_016861033.1;XP_016861034.1;XP_016861035.1;	AF094516;AK303694;BC000091;AL122075;
ATN1		P54259	Atrophin-1	Atrophin-1 (Dentatorubral-pallidoluysian atrophy protein)	ATN1	ATN1 D12S755E DRPLA	Homo sapiens (Human)	1190	NP_001007027.1;NP_001931.2;	D31840;D38529;U23851;U47924;D63808;
ATOH1		Q92858	Protein atonal homolog 1	Protein atonal homolog 1 (Class A basic helix-loop-helix protein 14) (bHLHa14) (Helix-loop-helix protein hATH-1) (hATH1)	ATOH1	ATOH1 ATH1 BHLHA14	Homo sapiens (Human)	354	NP_005163.1;	U61148;BC069145;BC069594;BC069604;BC113623;BC113625;
ATOX1		O00244	Copper transport protein ATOX1	Copper transport protein ATOX1 (Metal transport protein ATX1)	ATOX1	ATOX1 HAH1	Homo sapiens (Human)	68	NP_004036.1;	U70660;AY165037;BT009786;AK293063;AY986502;CH471062;CH471062;BC112248;BC112250;
ATP10A		O60312	Probable phospholipid-transporting ATPase VA	Probable phospholipid-transporting ATPase VA (EC 7.6.2.1) (ATPase class V type 10A) (Aminophospholipid translocase VA) (P4-ATPase flippase complex alpha subunit ATP10A)	AT10A	ATP10A ATP10C ATPVA ATPVC KIAA0566	Homo sapiens (Human)	1499	NP_077816.1 [O60312-1];XP_005268318.1 [O60312-1];XP_011520128.1 [O60312-1];	AB051358;AY029504;AY029487;AY029488;AY029489;AY029490;AY029491;AY029492;AY029493;AY029494;AY029495;AY029496;AY029497;AY029498;AY029499;AY029500;AY029501;AY029502;AY029503;BC052251;BC038712;AB011138;
ATP10D		Q9P241	Probable phospholipid-transporting ATPase VD	Probable phospholipid-transporting ATPase VD (EC 7.6.2.1) (ATPase class V type 10D) (P4-ATPase flippase complex alpha subunit ATP10D)	AT10D	ATP10D ATPVD KIAA1487	Homo sapiens (Human)	1426	NP_065186.3 [Q9P241-1];	AJ441078;CH471069;BC131535;AK027598;AK074930;AB040920;
ATP11A		P98196	Probable phospholipid-transporting ATPase IH	Probable phospholipid-transporting ATPase IH (EC 7.6.2.1) (ATPase IS) (ATPase class VI type 11A) (P4-ATPase flippase complex alpha subunit ATP11A)	AT11A	ATP11A ATPIH ATPIS KIAA1021	Homo sapiens (Human)	1134	NP_056020.2;NP_115565.3;XP_005268362.1;XP_005268363.1;XP_016875981.1;	AB028944;
ATP11C		Q8NB49	Phospholipid-transporting ATPase IG	Phospholipid-transporting ATPase IG (EC 7.6.2.1) (ATPase IQ) (ATPase class VI type 11C) (P4-ATPase flippase complex alpha subunit ATP11C)	AT11C	ATP11C ATPIG ATPIQ	Homo sapiens (Human)	1132	NP_001010986.1 [Q8NB49-3];NP_775965.2 [Q8NB49-1];	AJ580093;AJ580094;AK091552;AK125474;AK125986;AK131262;
ATP12A		P54707	Potassium-transporting ATPase alpha chain 2	Potassium-transporting ATPase alpha chain 2 (EC 7.2.2.19) (Non-gastric H(+)/K(+) ATPase subunit alpha) (Proton pump)	AT12A	ATP12A ATP1AL1	Homo sapiens (Human)	1039	NP_001172014.1 [P54707-2];NP_001667.4 [P54707-1];	U02076;L42563;L42558;L42559;L42565;L42566;L42567;L42560;L42561;L42568;L42562;L42569;AK292968;CH471075;CH471075;BC031609;X69823;X69824;M16797;M27574;
ATP13A4		Q4VNC1	Probable cation-transporting ATPase 13A4	Probable cation-transporting ATPase 13A4 (EC 7.2.2.-) (P5-ATPase isoform 4)	AT134	ATP13A4 UNQ3052/PRO9871	Homo sapiens (Human)	1196	NP_115655.2 [Q4VNC1-1];	AY823162;AY358110;AK095277;BC101496;AL512736;
ATP13A5		Q4VNC0	Probable cation-transporting ATPase 13A5	Probable cation-transporting ATPase 13A5 (EC 7.2.2.-) (P5-ATPase isoform 5)	AT135	ATP13A5 UNQ488/PRO1004	Homo sapiens (Human)	1218	NP_940907.2;	AY823163;AK122613;AY358667;
ATP2A1		O14983	Sarcoplasmic/endoplasmic reticulum calcium ATPase 1	Sarcoplasmic/endoplasmic reticulum calcium ATPase 1 (SERCA1) (SR Ca(2+)-ATPase 1) (EC 7.2.2.10) (Calcium pump 1) (Calcium-transporting ATPase sarcoplasmic reticulum type, fast twitch skeletal muscle isoform) (Endoplasmic reticulum class 1/2 Ca(2+) ATPase)	AT2A1	ATP2A1	Homo sapiens (Human)	1001	NP_001273004.1 [O14983-3];NP_004311.1 [O14983-2];NP_775293.1 [O14983-1];	U96781;U96773;U96774;U96775;U96776;U96777;U96778;U96779;U96780;U96781;U96773;U96774;U96775;U96776;U96777;U96778;U96779;U96780;AK128456;AK291314;
ATP2B1		P20020	Plasma membrane calcium-transporting ATPase 1	Plasma membrane calcium-transporting ATPase 1 (EC 7.2.2.10) (Plasma membrane calcium ATPase isoform 1) (PMCA1) (Plasma membrane calcium pump isoform 1)	AT2B1	ATP2B1 PMCA1	Homo sapiens (Human)	1220	NP_001001323.1 [P20020-2];NP_001673.2 [P20020-3];XP_011536709.1;XP_016874847.1;	J04027;M95541;M95542;L14561;L14561;M25824;M25824;M25824;S49852;U15686;U15687;
ATP2B2		Q01814	Plasma membrane calcium-transporting ATPase 2	Plasma membrane calcium-transporting ATPase 2 (PMCA2) (EC 7.2.2.10) (Plasma membrane calcium ATPase isoform 2) (Plasma membrane calcium pump isoform 2)	AT2B2	ATP2B2 PMCA2	Homo sapiens (Human)	1243	NP_001001331.1 [Q01814-1];NP_001317540.1 [Q01814-4];XP_005265236.1 [Q01814-1];XP_006713238.1 [Q01814-1];XP_011532054.1 [Q01814-1];XP_016861970.1 [Q01814-1];XP_016861971.1 [Q01814-1];XP_016861972.1 [Q01814-8];XP_016861973.1 [Q01814-8];XP_016861975.1 [Q01814-2];XP_016861978.1 [Q01814-7];	M97260;L20977;L00620;X63575;U15688;
ATP2B3		Q16720	Plasma membrane calcium-transporting ATPase 3	Plasma membrane calcium-transporting ATPase 3 (PMCA3) (EC 7.2.2.10) (Plasma membrane calcium ATPase isoform 3) (Plasma membrane calcium pump isoform 3)	AT2B3	ATP2B3	Homo sapiens (Human)	1220	NP_001001344.1 [Q16720-1];NP_068768.2 [Q16720-2];XP_005274747.1 [Q16720-1];XP_005274748.1 [Q16720-4];XP_005274749.1 [Q16720-2];	U57971;U60414;AH006061;CH471172;U15689;U15690;
ATP2C2		O75185	Calcium-transporting ATPase type 2C member 2	Calcium-transporting ATPase type 2C member 2 (ATPase 2C2) (EC 7.2.2.10) (Secretory pathway Ca(2+)-ATPase 2)	AT2C2	ATP2C2 KIAA0703 SPCA2	Homo sapiens (Human)	946	NP_001273456.2 [O75185-3];NP_001278383.1;NP_055676.3 [O75185-1];	AY791884;AB014603;AK300526;BX648333;CR749829;
ATP4A		P20648	Potassium-transporting ATPase alpha chain 1	Potassium-transporting ATPase alpha chain 1 (EC 7.2.2.19) (Gastric H(+)/K(+) ATPase subunit alpha) (Proton pump)	ATP4A	ATP4A	Homo sapiens (Human)	1035	NP_000695.2;	J05451;M63962;AD000090;AC002389;M27575;
ATP6		P00846	ATP synthase subunit a	ATP synthase subunit a (F-ATPase protein 6)	ATP6	MT-ATP6 ATP6 ATPASE6 MTATP6	Homo sapiens (Human)	226	YP_003024031.1;	J01415;V00662;D38112;AF346971;AF347011;AF381997;AF382010;AF465948;AF465949;AF465950;AF465956;AF465957;AF465962;AF465972;AF465974;AF465975;AF465976;AY275529;AY289076;AY289100;AY339407;AY339408;AY339510;AY339511;AY339512;AY339513;AY339530;AY339531;AY339532;AY339533;AY339534;AY339535;AY339536;AY339537;AY339538;AY339539;AY339540;AY339541;AY339543;AY339581;AY339582;AY339584;AY195749;AY195764;AY195773;AY195786;AY255144;AY255147;AY255180;AY738945;AY738967;AY713988;AY713999;AY714004;AY714013;AY714014;AY714028;AY714031;AY714035;AY714045;AY495147;AY495199;AY495231;AY495232;AY495233;AY495234;AY495235;AY495236;AY495237;AY495238;AY519488;
ATP6V0A1		Q93050	V-type proton ATPase 116 kDa subunit a isoform 1	V-type proton ATPase 116 kDa subunit a isoform 1 (V-ATPase 116 kDa isoform a1) (Clathrin-coated vesicle/synaptic vesicle proton pump 116 kDa subunit) (Vacuolar adenosine triphosphatase subunit Ac116) (Vacuolar proton pump subunit 1) (Vacuolar proton translocating ATPase 116 kDa subunit a isoform 1)	VPP1	ATP6V0A1 ATP6N1 ATP6N1A VPP1	Homo sapiens (Human)	837	NP_001123492.1 [Q93050-3];NP_001123493.1 [Q93050-2];NP_005168.2 [Q93050-1];	Z71460;AK295682;AK316305;CH471152;BC032398;AL137683;
ATP6V1B1		P15313	V-type proton ATPase subunit B, kidney isoform	V-type proton ATPase subunit B, kidney isoform (V-ATPase subunit B 1) (Endomembrane proton pump 58 kDa subunit) (Vacuolar proton pump subunit B 1)	VATB1	ATP6V1B1 ATP6B1 VATB VPP3	Homo sapiens (Human)	513	NP_001683.2;	M25809;AK291121;AK313194;AK223151;CH471053;BC063411;
ATP6V1G1		O75348	V-type proton ATPase subunit G 1	V-type proton ATPase subunit G 1 (V-ATPase subunit G 1) (V-ATPase 13 kDa subunit 1) (Vacuolar proton pump subunit G 1) (Vacuolar proton pump subunit M16)	VATG1	ATP6V1G1 ATP6G ATP6G1 ATP6J	Homo sapiens (Human)	118	NP_004879.1;	AF038954;CR456971;CR542237;CH471090;BC008452;
ATP7A		Q04656	Copper-transporting ATPase 1	Copper-transporting ATPase 1 (EC 7.2.2.8) (Copper pump 1) (Menkes disease-associated protein)	ATP7A	ATP7A MC1 MNK	Homo sapiens (Human)	1500	NP_000043.4 [Q04656-1];NP_001269153.1 [Q04656-5];	L06133;X82336;X82337;X82338;X82339;X82340;X82341;X82342;X82343;X82344;X82345;X82346;X82347;X82348;X82349;X82350;X82351;X82352;X82353;X82354;X82355;X82356;Z94753;Z94801;CH471104;U27381;U27361;U27362;U27363;U27365;U27366;U27367;U27368;U27369;U27370;U27371;U27372;U27373;U27374;U27375;U27376;U27377;U27378;U27379;U27380;X69208;L06476;AY011418;
ATP7B		P35670	Copper-transporting ATPase 2	Copper-transporting ATPase 2 (EC 7.2.2.8) (Copper pump 2) (Wilson disease-associated protein) [Cleaved into: WND/140 kDa]	ATP7B	ATP7B PWD WC1 WND	Homo sapiens (Human)	1465	NP_000044.2 [P35670-1];NP_001230111.1 [P35670-3];NP_001317507.1;NP_001317508.1;XP_005266487.1 [P35670-1];	U11700;DQ015922;AF034838;U03464;L25591;L25591;L25442;AB209461;S77446;S77447;S77450;
ATP8B2		P98198	Phospholipid-transporting ATPase ID	Phospholipid-transporting ATPase ID (EC 7.6.2.1) (ATPase class I type 8B member 2) (P4-ATPase flippase complex alpha subunit ATP8B2)	AT8B2	ATP8B2 ATPID KIAA1137	Homo sapiens (Human)	1209	NP_001005855.1 [P98198-4];NP_065185.1;XP_005245412.1;	AY302537;AK054886;AK304806;CH471121;BC007837;BC030288;BC069264;AB032963;AL137537;
ATP8B3		O60423	Phospholipid-transporting ATPase IK	Phospholipid-transporting ATPase IK (EC 7.6.2.1) (ATPase class I type 8B member 3)	AT8B3	ATP8B3 ATP1K FOS37502_2	Homo sapiens (Human)	1300	NP_001171473.1 [O60423-3];NP_620168.1 [O60423-2];XP_006722717.1 [O60423-1];XP_006722718.1 [O60423-1];	AY302538;AC004755;CH471139;AK057452;BC035162;
ATP9B		O43861	Probable phospholipid-transporting ATPase IIB	Probable phospholipid-transporting ATPase IIB (EC 7.6.2.1) (ATPase class II type 9B)	ATP9B	ATP9B ATPIIB NEO1L HUSSY-20	Homo sapiens (Human)	1147	NP_001293014.1 [O43861-2];NP_940933.3 [O43861-1];	BC125219;BC125220;U78978;AJ006268;
ATPIF1		Q9UII2	ATPase inhibitor, mitochondrial	ATPase inhibitor, mitochondrial (ATP synthase F1 subunit epsilon) (Inhibitor of F(1)F(o)-ATPase) (IF(1)) (IF1)	ATIF1	ATP5IF1 ATPI ATPIF1	Homo sapiens (Human)	106	NP_057395.1 [Q9UII2-1];NP_835497.1 [Q9UII2-2];NP_835498.1 [Q9UII2-3];	AB029042;AK316600;AL050386;AF114836;AY005470;BT009849;CR457097;CH471059;BC004955;BC009677;
ATR		Q13535	Serine/threonine-protein kinase ATR	Serine/threonine-protein kinase ATR (EC 2.7.11.1) (Ataxia telangiectasia and Rad3-related protein) (FRAP-related protein 1)	ATR	ATR FRP1	Homo sapiens (Human)	2644	NP_001175.2 [Q13535-1];XP_016862132.1;	Y09077;U76308;U49844;AF325699;AB208847;
ATRIP		Q8WXE1	ATR-interacting protein	ATR-interacting protein (ATM and Rad3-related-interacting protein)	ATRIP	ATRIP AGS1	Homo sapiens (Human)	791	NP_001257951.1 [Q8WXE1-5];NP_001257952.1 [Q8WXE1-3];NP_115542.2 [Q8WXE1-2];NP_569055.1 [Q8WXE1-1];	AF451323;AK022405;AK291568;AK291829;AK315075;AK300548;CH471055;CH471055;BC014153;BC020563;BC030597;AL832917;
ATRN		O75882	Attractin	Attractin (DPPT-L) (Mahogany homolog)	ATRN	ATRN KIAA0548 MGCA	Homo sapiens (Human)	1429	NP_001193976.1;NP_001310261.1;NP_647537.1 [O75882-1];NP_647538.1 [O75882-2];	AF218915;AF218889;AF218890;AF218891;AF218892;AF218893;AF218894;AF218895;AF218896;AF218897;AF218898;AF218899;AF218900;AF218901;AF218902;AF218903;AF218904;AF218905;AF218906;AF218907;AF218908;AF218909;AF218911;AF218912;AF218913;AF218914;AF218910;AF218889;AF218890;AF218891;AF218892;AF218893;AF218894;AF218895;AF218896;AF218897;AF218898;AF218899;AF218900;AF218901;AF218902;AF218903;AF218904;AF218905;AF218906;AF218907;AF218908;AF218909;AF106861;AK293010;BC101705;AB011120;
ATRX		P46100	Transcriptional regulator ATRX	Transcriptional regulator ATRX (EC 3.6.4.12) (ATP-dependent helicase ATRX) (X-linked helicase II) (X-linked nuclear protein) (XNP) (Znf-HX)	ATRX	ATRX RAD54L XH2	Homo sapiens (Human)	2492	NP_000480.3;NP_612114.2;	U72937;U72938;U72935;U72904;U72905;U72907;U72908;U72909;U72910;U72911;U72912;U72913;U72914;U72915;U72916;U72917;U72918;U72919;U72920;U72921;U72922;U72923;U72924;U72925;U72926;U72927;U72928;U72929;U72930;U72931;U72932;U72933;U72934;U72935;U72904;U72907;U72908;U72909;U72910;U72911;U72912;U72913;U72914;U72915;U72916;U72918;U72919;U72920;U72921;U72922;U72923;U72924;U72925;U72926;U72927;U72928;U72929;U72930;U72931;U72932;U72933;U72934;U72936;U72935;U72908;U72909;U72910;U72911;U72912;U72913;U72914;U72915;U72916;U72917;U72918;U72920;U72921;U72922;U72923;U72924;U72925;U72926;U72927;U72928;U72929;U72930;U72931;U72932;U72933;U72934;U75653;U97103;AF000157;AF000158;AF000159;AF000160;U97080;U97081;U97082;U97083;U97084;U97085;U97086;U97087;U97088;U97089;U97090;U97091;U97092;U97093;U97094;U97095;U97096;U97097;U97098;U97099;U97100;U97101;U97102;AB102641;AB101681;AB101682;AB101683;AB101685;AB101687;AB101689;AB101691;AB101693;AB101695;AB101700;AB101699;AB101698;AB101697;AB101696;AB101694;AB101692;AB101690;AB101688;AB101686;AB101684;AB208928;AB209545;AL121874;AL121874;AL109753;Z84487;Z84487;AL109753;AL121874;Z84487;AL109753;AL121874;AL109753;AL121874;Z84487;AL109753;AL121874;Z84487;CH471104;CH471104;U09820;L34363;X83753;
ATXN2		Q99700	Ataxin-2	Ataxin-2 (Spinocerebellar ataxia type 2 protein) (Trinucleotide repeat-containing gene 13 protein)	ATX2	ATXN2 ATX2 SCA2 TNRC13	Homo sapiens (Human)	1313	NP_001297052.1 [Q99700-5];NP_002964.3;	U70323;AK128613;BC114546;Y08262;
ATXN7		O15265	Ataxin-7	Ataxin-7 (Spinocerebellar ataxia type 7 protein)	ATX7	ATXN7 SCA7	Homo sapiens (Human)	892	NP_000324.1 [O15265-1];NP_001121621.2 [O15265-3];NP_001170858.1 [O15265-2];	AJ000517;AF032102;AF032103;AF032105;AK304062;
ATXN7L1		Q9ULK2	Ataxin-7-like protein 1	Ataxin-7-like protein 1 (Ataxin-7-like protein 4)	AT7L1	ATXN7L1 ATXN7L4 KIAA1218	Homo sapiens (Human)	861	NP_065776.1 [Q9ULK2-1];NP_612504.1 [Q9ULK2-3];NP_689962.1 [Q9ULK2-2];XP_011514242.1 [Q9ULK2-1];XP_011514256.1 [Q9ULK2-2];	AK300338;CH236947;CH471070;BC030616;AB033044;
AUH		Q13825	Methylglutaconyl-CoA hydratase, mitochondrial	Methylglutaconyl-CoA hydratase, mitochondrial (EC 4.2.1.18) (AU-specific RNA-binding enoyl-CoA hydratase) (AU-binding protein/enoyl-CoA hydratase) (Itaconyl-CoA hydratase) (EC 4.2.1.56)	AUHM	AUH	Homo sapiens (Human)	339	NP_001293119.1 [Q13825-2];NP_001689.1 [Q13825-1];	X79888;CH471089;CH471089;BC020722;
AURKA		O14965	Aurora kinase A	Aurora kinase A (EC 2.7.11.1) (Aurora 2) (Aurora/IPL1-related kinase 1) (ARK-1) (Aurora-related kinase 1) (hARK1) (Breast tumor-amplified kinase) (Serine/threonine-protein kinase 15) (Serine/threonine-protein kinase 6) (Serine/threonine-protein kinase aurora-A)	AURKA	AURKA AIK AIRK1 ARK1 AURA AYK1 BTAK IAK1 STK15 STK6	Homo sapiens (Human)	403	NP_001310232.1;NP_001310233.1;NP_001310234.1;NP_003591.2;NP_940835.1;NP_940836.1;NP_940837.1;NP_940838.1;NP_940839.1;XP_016883524.1;	D84212;AF008551;AF011467;AF011468;AF195947;AF195942;AF195943;AF195944;AF195945;AF195946;CH471077;CH471077;CH471077;CH471077;CH471077;CH471077;CH471077;CH471077;CH471077;CH471077;CH471077;CH471077;BC001280;BC002499;BC006423;BC027464;
AURKB		Q96GD4	Aurora kinase B	Aurora kinase B (EC 2.7.11.1) (Aurora 1) (Aurora- and IPL1-like midbody-associated protein 1) (AIM-1) (Aurora/IPL1-related kinase 2) (ARK-2) (Aurora-related kinase 2) (STK-1) (Serine/threonine-protein kinase 12) (Serine/threonine-protein kinase 5) (Serine/threonine-protein kinase aurora-B)	AURKB	AURKB AIK2 AIM1 AIRK2 ARK2 STK1 STK12 STK5	Homo sapiens (Human)	344	NP_001243763.1 [Q96GD4-4];NP_001271455.1 [Q96GD4-5];NP_001300879.1 [Q96GD4-1];NP_001300880.1 [Q96GD4-4];NP_001300881.1;NP_001300882.1 [Q96GD4-2];NP_001300883.1;NP_001300884.1;NP_004208.2 [Q96GD4-1];XP_011522372.1;XP_011522374.1 [Q96GD4-4];XP_016880796.1 [Q96GD4-4];	AF008552;AB011450;AB011446;AF004022;AF015254;AB519677;AB519678;AB519679;BT019534;AK297976;CH471108;CH471108;CH471108;BC000442;BC009751;BC013300;BC080581;
AURKC		Q9UQB9	Aurora kinase C	Aurora kinase C (EC 2.7.11.1) (Aurora 3) (Aurora/IPL1-related kinase 3) (ARK-3) (Aurora-related kinase 3) (Aurora/IPL1/Eg2 protein 2) (Serine/threonine-protein kinase 13) (Serine/threonine-protein kinase aurora-C)	AURKC	AURKC AIE2 AIK3 AIRK3 ARK3 STK13	Homo sapiens (Human)	309	NP_001015878.1 [Q9UQB9-1];NP_001015879.1 [Q9UQB9-3];NP_003151.2 [Q9UQB9-2];	AF054621;AF059681;AB017332;AY661554;CH471135;BC075064;
AUTS2		Q8WXX7	Autism susceptibility gene 2 protein	Autism susceptibility gene 2 protein	AUTS2	AUTS2 KIAA0442	Homo sapiens (Human)	1259	NP_001120703.1 [Q8WXX7-2];NP_001120704.1 [Q8WXX7-3];NP_056385.1 [Q8WXX7-1];	JQ670866;JQ670867;AF326917;AB007902;CH236952;BC011643;BC064693;
AVEN		Q9NQS1	Cell death regulator Aven	Cell death regulator Aven	AVEN	AVEN	Homo sapiens (Human)	362	NP_065104.1;	AF283508;BC010488;BC063533;
AVL9		Q8NBF6	Late secretory pathway protein AVL9 homolog	Late secretory pathway protein AVL9 homolog	AVL9	AVL9 KIAA0241	Homo sapiens (Human)	648	NP_055875.1 [Q8NBF6-1];	AK090619;AACC02000087;D87682;
AXDND1		Q5T1B0	Axonemal dynein light chain domain-containing protein 1	Axonemal dynein light chain domain-containing protein 1	AXDN1	AXDND1 C1orf125	Homo sapiens (Human)	1012	NP_653297.3 [Q5T1B0-1];	AK057502;AK058167;BX647935;
AXIN2		Q9Y2T1	Axin-2	Axin-2 (Axin-like protein) (Axil) (Axis inhibition protein 2) (Conductin)	AXIN2	AXIN2	Homo sapiens (Human)	843	NP_004646.3;	AF078165;AF205888;BC101533;AB052751;
AZU1		P20160	Azurocidin	Azurocidin (Cationic antimicrobial protein CAP37) (Heparin-binding protein) (HBP) (hHBP)	CAP7	AZU1	Homo sapiens (Human)	251	NP_001691.1;	M96326;BC069495;BC093931;BC093933;X58794;
B3GNT9		Q6UX72	UDP-GlcNAc:betaGal beta-1,3-N-acetylglucosaminyltransferase 9	UDP-GlcNAc:betaGal beta-1,3-N-acetylglucosaminyltransferase 9 (BGnT-9) (Beta-1,3-Gn-T9) (Beta-1,3-N-acetylglucosaminyltransferase 9) (Beta3Gn-T9) (EC 2.4.1.-)	B3GN9	B3GNT9 UNQ1922/PRO4397	Homo sapiens (Human)	402	NP_171608.2;	AY358485;CH471092;
B4GALNT4		Q76KP1	N-acetyl-beta-glucosaminyl-glycoprotein 4-beta-N-acetylgalactosaminyltransferase 1	N-acetyl-beta-glucosaminyl-glycoprotein 4-beta-N-acetylgalactosaminyltransferase 1 (NGalNAc-T1) (EC 2.4.1.244) (Beta-1,4-N-acetylgalactosaminyltransferase IV) (Beta4GalNAc-T4) (Beta4GalNAcT4)	B4GN4	B4GALNT4	Homo sapiens (Human)	1039	NP_848632.2;	AB089939;AK057774;
B4GALT1		P15291	Beta-1,4-galactosyltransferase 1	Beta-1,4-galactosyltransferase 1 (Beta-1,4-GalTase 1) (Beta4Gal-T1) (b4Gal-T1) (EC 2.4.1.-) (Beta-N-acetylglucosaminyl-glycolipid beta-1,4-galactosyltransferase) (Beta-N-acetylglucosaminylglycopeptide beta-1,4-galactosyltransferase) (EC 2.4.1.38) (Lactose synthase A protein) (EC 2.4.1.22) (N-acetyllactosamine synthase) (EC 2.4.1.90) (Nal synthase) (UDP-Gal:beta-GlcNAc beta-1,4-galactosyltransferase 1) (UDP-galactose:beta-N-acetylglucosamine beta-1,4-galactosyltransferase 1) [Cleaved into: Processed beta-1,4-galactosyltransferase 1]	B4GT1	B4GALT1 GGTB2	Homo sapiens (Human)	398	NP_001488.2 [P15291-1];	X14085;M22921;M22921;X55415;X55415;M70432;M70427;M70428;M70429;M70430;M70431;X13223;D29805;U10472;U10473;U10474;CH471071;CH471071;AK312797;M13701;
BABAM1		Q9NWV8	BRISC and BRCA1-A complex member 1	BRISC and BRCA1-A complex member 1 (Mediator of RAP80 interactions and targeting subunit of 40 kDa) (New component of the BRCA1-A complex)	BABA1	BABAM1 C19orf62 MERIT40 NBA1 HSPC142	Homo sapiens (Human)	329	NP_001028721.1 [Q9NWV8-1];NP_001275685.1 [Q9NWV8-1];NP_001275686.1;NP_054892.2 [Q9NWV8-1];	AF161491;AL136692;AK000578;AK299493;AK301193;CR533526;BC000788;BC006244;BC091491;
BAHCC1		Q9P281	BAH and coiled-coil domain-containing protein 1	BAH and coiled-coil domain-containing protein 1 (Bromo adjacent homology domain-containing protein 2) (BAH domain-containing protein 2)	BAHC1	BAHCC1 BAHD2 KIAA1447	Homo sapiens (Human)	2639	NP_001278253.1;	AB040880;BC033222;
BAHD1		Q8TBE0	Bromo adjacent homology domain-containing 1 protein	Bromo adjacent homology domain-containing 1 protein (BAH domain-containing protein 1)	BAHD1	BAHD1 KIAA0945	Homo sapiens (Human)	780	NP_001288061.1 [Q8TBE0-2];NP_055767.3 [Q8TBE0-1];XP_011519671.1 [Q8TBE0-1];	AB023162;BC022782;AL833923;
BAI1		O14514	Adhesion G protein-coupled receptor B1	Adhesion G protein-coupled receptor B1 (Brain-specific angiogenesis inhibitor 1) [Cleaved into: Vasculostatin-40 (Vstat40); Vasculostatin-120 (Vstat120)]	AGRB1	ADGRB1 BAI1	Homo sapiens (Human)	1584	NP_001693.2;XP_011515501.1;	AB005297;
BAI2		O60241	Adhesion G protein-coupled receptor B2	Adhesion G protein-coupled receptor B2 (Brain-specific angiogenesis inhibitor 2)	AGRB2	ADGRB2 BAI2	Homo sapiens (Human)	1585	NP_001281264.1 [O60241-2];NP_001281265.1 [O60241-4];XP_011540150.1 [O60241-1];XP_011540151.1 [O60241-3];XP_016857388.1 [O60241-1];XP_016857389.1 [O60241-2];XP_016857394.1 [O60241-4];	AB005298;AB065648;BC009035;BC136533;
BAIAP2L1		Q9UHR4	Brain-specific angiogenesis inhibitor 1-associated protein 2-like protein 1	Brain-specific angiogenesis inhibitor 1-associated protein 2-like protein 1 (BAI1-associated protein 2-like protein 1) (Insulin receptor tyrosine kinase substrate)	BI2L1	BAIAP2L1 IRTKS	Homo sapiens (Human)	511	NP_061330.2;	AF119666;AC004841;AC093799;AC093799;CH236956;CH471091;BC013888;AK027142;
BAIAP2L2		Q6UXY1	Brain-specific angiogenesis inhibitor 1-associated protein 2-like protein 2	Brain-specific angiogenesis inhibitor 1-associated protein 2-like protein 2 (BAI1-associated protein 2-like protein 2) (Planar intestinal- and kidney-specific BAR domain protein) (Pinkbar)	BI2L2	BAIAP2L2 UNQ9336/PRO34007	Homo sapiens (Human)	529	NP_079321.3 [Q6UXY1-1];XP_005261808.1 [Q6UXY1-1];XP_011528681.1 [Q6UXY1-2];	AY358164;BC015619;
BAIAP3		O94812	BAI1-associated protein 3	BAI1-associated protein 3 (BAP3) (Brain-specific angiogenesis inhibitor I-associated protein 3)	BAIP3	BAIAP3 KIAA0734	Homo sapiens (Human)	1187	NP_001186025.1 [O94812-7];NP_001186026.1 [O94812-6];NP_001186027.1 [O94812-3];NP_001186028.1 [O94812-5];NP_001273393.1 [O94812-2];NP_003924.2 [O94812-1];	AB017111;AB018277;AK294744;AK295645;AK299309;AK299358;AK315059;AL834321;AE006467;CH471112;BC104966;BC112129;
BASP1		P80723	Brain acid soluble protein 1	Brain acid soluble protein 1 (22 kDa neuronal tissue-enriched acidic protein) (Neuronal axonal membrane protein NAP-22)	BASP1	BASP1 NAP22	Homo sapiens (Human)	227	NP_001258535.1 [P80723-1];NP_006308.3 [P80723-1];	AF039656;BT019340;BT019341;AK295995;CH471102;CH471102;BC000518;
BAZ1A		Q9NRL2	Bromodomain adjacent to zinc finger domain protein 1A	Bromodomain adjacent to zinc finger domain protein 1A (ATP-dependent chromatin-remodeling protein) (ATP-utilizing chromatin assembly and remodeling factor 1) (hACF1) (CHRAC subunit ACF1) (Williams syndrome transcription factor-related chromatin-remodeling factor 180) (WCRF180) (hWALp1)	BAZ1A	BAZ1A ACF1 WCRF180 HSPC317	Homo sapiens (Human)	1556	NP_038476.2 [Q9NRL2-1];NP_872589.1 [Q9NRL2-2];	AF213467;AF221130;AB032252;CH471078;AF161435;AL050089;
BAZ2A		Q9UIF9	Bromodomain adjacent to zinc finger domain protein 2A	Bromodomain adjacent to zinc finger domain protein 2A (Transcription termination factor I-interacting protein 5) (TTF-I-interacting protein 5) (Tip5) (hWALp3)	BAZ2A	BAZ2A KIAA0314 TIP5	Homo sapiens (Human)	1905	NP_038477.2 [Q9UIF9-1];	AB032254;CR749379;AB002312;AK023830;AF000422;BC008965;
BAZ2B		Q9UIF8	Bromodomain adjacent to zinc finger domain protein 2B	Bromodomain adjacent to zinc finger domain protein 2B (hWALp4)	BAZ2B	BAZ2B KIAA1476	Homo sapiens (Human)	2168	NP_001276904.1 [Q9UIF8-5];NP_038478.2 [Q9UIF8-1];	AB032255;AB040909;AL080173;AL834381;CH471058;CH471058;CH471058;BC012576;AK027612;
BBS2		Q9BXC9	Bardet-Biedl syndrome 2 protein	Bardet-Biedl syndrome 2 protein	BBS2	BBS2	Homo sapiens (Human)	721	NP_114091.3;	AF342736;AK027635;BC014140;
BBS7		Q8IWZ6	Bardet-Biedl syndrome 7 protein	Bardet-Biedl syndrome 7 protein (BBS2-like protein 1)	BBS7	BBS7 BBS2L1	Homo sapiens (Human)	715	NP_060660.2 [Q8IWZ6-2];NP_789794.1 [Q8IWZ6-1];	AF521643;AF521644;AK001577;AC079341;BC032691;
BBS9		Q3SYG4	Protein PTHB1	Protein PTHB1 (Bardet-Biedl syndrome 9 protein) (Parathyroid hormone-responsive B1 gene protein)	PTHB1	BBS9 PTHB1	Homo sapiens (Human)	887	NP_001028776.1 [Q3SYG4-4];NP_001028777.1 [Q3SYG4-7];NP_001334965.1 [Q3SYG4-1];NP_055266.2 [Q3SYG4-2];NP_940820.1 [Q3SYG4-1];	BC032715;BC103831;AF095770;AF095771;U85994;U85995;U85997;U87408;
BBX		Q8WY36	HMG box transcription factor BBX	HMG box transcription factor BBX (Bobby sox homolog) (HMG box-containing protein 2)	BBX	BBX HBP2	Homo sapiens (Human)	941	NP_001136040.1 [Q8WY36-1];NP_001263215.1 [Q8WY36-3];NP_064620.2 [Q8WY36-2];XP_005247699.1 [Q8WY36-1];XP_005247700.1 [Q8WY36-1];XP_005247701.1 [Q8WY36-1];XP_011511302.1 [Q8WY36-1];XP_011511303.1 [Q8WY36-1];XP_011511306.1 [Q8WY36-2];XP_016862370.1 [Q8WY36-1];XP_016862371.1 [Q8WY36-2];	AF276948;AF276949;AF454941;AF454942;AL136769;AL834307;BC012837;BC110903;BC131718;
BCAN		Q96GW7	Brevican core protein	Brevican core protein (Brain-enriched hyaluronan-binding protein) (BEHAB) (Chondroitin sulfate proteoglycan 7)	PGCB	BCAN BEHAB CSPG7 UNQ2525/PRO6018	Homo sapiens (Human)	911	NP_068767.3 [Q96GW7-1];NP_940819.1 [Q96GW7-2];XP_011508168.1 [Q96GW7-1];	AF228710;AF229053;AY358372;CH471121;CH471121;CH471121;CH471121;BC009117;BC022938;BC027971;
BCAR1		P56945	Breast cancer anti-estrogen resistance protein 1	Breast cancer anti-estrogen resistance protein 1 (CRK-associated substrate) (Cas scaffolding protein family member 1) (p130cas)	BCAR1	BCAR1 CAS CASS1 CRKAS	Homo sapiens (Human)	870	NP_001164185.1 [P56945-6];NP_001164186.1 [P56945-7];NP_001164187.1 [P56945-2];NP_001164188.1 [P56945-3];NP_001164189.1 [P56945-8];NP_001164190.1 [P56945-5];NP_001164191.1 [P56945-4];NP_055382.2 [P56945-1];XP_016879386.1;	AJ242987;AF218451;AB040024;AY545071;AK027608;AK124815;AK293808;AK294513;AK295809;AK302617;
BCAS1		O75363	Breast carcinoma-amplified sequence 1	Breast carcinoma-amplified sequence 1 (Amplified and overexpressed in breast cancer) (Novel amplified in breast cancer 1)	BCAS1	BCAS1 AIBC1 NABC1	Homo sapiens (Human)	584	NP_003648.2 [O75363-1];	AF041260;BC126346;CR749643;
BCAS3		Q9H6U6	Breast carcinoma-amplified sequence 3	Breast carcinoma-amplified sequence 3 (GAOB1)	BCAS3	BCAS3	Homo sapiens (Human)	928	NP_001092902.1 [Q9H6U6-1];NP_001307399.1 [Q9H6U6-7];NP_060149.3 [Q9H6U6-2];	AF361219;AF361221;AK000135;AK022526;AK023054;AK025510;CH471179;BC001250;BC117275;BC143386;AJ511332;AJ518105;AL831895;AF260268;
BCAT2		O15382	Branched-chain-amino-acid aminotransferase, mitochondrial	Branched-chain-amino-acid aminotransferase, mitochondrial (BCAT(m)) (EC 2.6.1.42) (Placental protein 18) (PP18)	BCAT2	BCAT2 BCATM BCT2 ECA40	Homo sapiens (Human)	392	NP_001158245.1 [O15382-2];NP_001181.2 [O15382-1];NP_001271254.1;	U68418;AF268047;AF268048;AK314548;CH471177;BC001900;BC004243;U62739;
BCCIP		Q9P287	BRCA2 and CDKN1A-interacting protein	BRCA2 and CDKN1A-interacting protein (P21- and CDK-associated protein 1) (Protein TOK-1)	BCCIP	BCCIP TOK1	Homo sapiens (Human)	314	NP_057651.1 [Q9P287-2];NP_510868.1 [Q9P287-1];NP_510869.1 [Q9P287-4];	AB040450;AB040451;AY064247;AY064247;AY064248;AY064249;AK055691;AL834458;BC009771;
BCKDHA		P12694	2-oxoisovalerate dehydrogenase subunit alpha, mitochondrial	2-oxoisovalerate dehydrogenase subunit alpha, mitochondrial (EC 1.2.4.4) (Branched-chain alpha-keto acid dehydrogenase E1 component alpha chain) (BCKDE1A) (BCKDH E1-alpha)	ODBA	BCKDHA	Homo sapiens (Human)	445	NP_000700.1 [P12694-1];NP_001158255.1;	Z14093;AK298188;BC007878;BC008933;BC023983;J04474;AH003771;AH003707;M22221;
BCKDHB		P21953	2-oxoisovalerate dehydrogenase subunit beta, mitochondrial	2-oxoisovalerate dehydrogenase subunit beta, mitochondrial (EC 1.2.4.4) (Branched-chain alpha-keto acid dehydrogenase E1 component beta chain) (BCKDE1B) (BCKDH E1-beta)	ODBB	BCKDHB	Homo sapiens (Human)	392	NP_000047.1 [P21953-1];NP_001305904.1;NP_898871.1 [P21953-1];	M55575;D90391;AK289977;BT020063;CH471051;CH471051;CH471051;BC034481;BC040139;U50708;X52446;
BCKDK		O14874	[3-methyl-2-oxobutanoate dehydrogenase [lipoamide]] kinase, mitochondrial	[3-methyl-2-oxobutanoate dehydrogenase [lipoamide]] kinase, mitochondrial (EC 2.7.11.4) (Branched-chain alpha-ketoacid dehydrogenase kinase) (BCKD-kinase) (BCKDHKIN)	BCKD	BCKDK	Homo sapiens (Human)	412	NP_001116429.1 [O14874-3];NP_001258855.1 [O14874-2];NP_005872.2 [O14874-1];	AF026548;CR542093;CH471192;CH471192;CH471192;BC007363;BC009872;
BCL11A		Q9H165	B-cell lymphoma/leukemia 11A	B-cell lymphoma/leukemia 11A (BCL-11A) (B-cell CLL/lymphoma 11A) (COUP-TF-interacting protein 1) (Ecotropic viral integration site 9 protein homolog) (EVI-9) (Zinc finger protein 856)	BC11A	BCL11A CTIP1 EVI9 KIAA1809 ZNF856	Homo sapiens (Human)	835	NP_060484.2 [Q9H165-2];NP_075044.2 [Q9H165-1];NP_612569.1 [Q9H165-3];XP_011531211.1 [Q9H165-1];XP_016859823.1;	AJ404611;AJ404612;AJ404613;AY228763;AB058712;AY692278;CH471053;CH471053;CH471053;BC021098;AF080216;
BCL11B		Q9C0K0	B-cell lymphoma/leukemia 11B	B-cell lymphoma/leukemia 11B (BCL-11B) (B-cell CLL/lymphoma 11B) (COUP-TF-interacting protein 2) (Radiation-induced tumor suppressor gene 1 protein) (hRit1)	BC11B	BCL11B CTIP2 RIT1	Homo sapiens (Human)	894	NP_001269166.1;NP_001269167.1;NP_075049.1 [Q9C0K0-2];NP_612808.1 [Q9C0K0-1];	AJ404614;AB043584;
BCL2L12		Q9HB09	Bcl-2-like protein 12	Bcl-2-like protein 12 (Bcl2-L-12) (Bcl-2-related proline-rich protein)	B2L12	BCL2L12 BPR	Homo sapiens (Human)	334	NP_001035758.1 [Q9HB09-3];NP_001269445.1;NP_001269446.1 [Q9HB09-2];NP_001269448.1;NP_001269449.1;NP_001269450.1;NP_619580.1 [Q9HB09-1];XP_016882835.1 [Q9HB09-2];	AF289220;AF289220;BC007724;BC104004;BC104005;BC104006;
BCL6		P41182	B-cell lymphoma 6 protein	B-cell lymphoma 6 protein (BCL-6) (B-cell lymphoma 5 protein) (BCL-5) (Protein LAZ-3) (Zinc finger and BTB domain-containing protein 27) (Zinc finger protein 51)	BCL6	BCL6 BCL5 LAZ3 ZBTB27 ZNF51	Homo sapiens (Human)	706	NP_001124317.1 [P41182-1];NP_001128210.1 [P41182-2];NP_001697.2 [P41182-1];XP_005247751.1 [P41182-1];XP_011511364.1 [P41182-2];	Z21943;U00115;EU139066;CH471052;CH471052;BC150184;
BCL7C		Q8WUZ0	B-cell CLL/lymphoma 7 protein family member C	B-cell CLL/lymphoma 7 protein family member C	BCL7C	BCL7C	Homo sapiens (Human)	217	NP_001273455.1 [Q8WUZ0-2];NP_004756.2 [Q8WUZ0-1];	AJ223980;BC019071;BC058863;
BCL9		O00512	B-cell CLL/lymphoma 9 protein	B-cell CLL/lymphoma 9 protein (B-cell lymphoma 9 protein) (Bcl-9) (Protein legless homolog)	BCL9	BCL9	Homo sapiens (Human)	1426	NP_004317.2;XP_005273028.1;	Y13620;AL359207;CH471223;
BCL9L		Q86UU0	B-cell CLL/lymphoma 9-like protein	B-cell CLL/lymphoma 9-like protein (B-cell lymphoma 9-like protein) (BCL9-like protein) (Protein BCL9-2)	BCL9L	BCL9L DLNB11	Homo sapiens (Human)	1499	NP_872363.1 [Q86UU0-1];XP_005271568.1 [Q86UU0-1];XP_006718878.1 [Q86UU0-1];	AY296059;AB094091;CH471065;BC033257;AK122650;AK122882;
BCOR		Q6W2J9	BCL-6 corepressor	BCL-6 corepressor (BCoR)	BCOR	BCOR KIAA1575	Homo sapiens (Human)	1755	NP_001116855.1 [Q6W2J9-2];NP_001116856.1 [Q6W2J9-4];NP_001116857.1 [Q6W2J9-1];NP_060215.4 [Q6W2J9-2];XP_005272673.1 [Q6W2J9-1];XP_005272675.1 [Q6W2J9-1];XP_005272677.1 [Q6W2J9-4];XP_006724599.1 [Q6W2J9-1];XP_011542231.1 [Q6W2J9-1];XP_011542232.1 [Q6W2J9-1];XP_011542233.1 [Q6W2J9-1];XP_016885104.1 [Q6W2J9-2];	AF317391;AF317392;AY316592;AB046795;CH471141;CH471141;CH471141;CH471141;BC009675;BC063536;BC114220;AK000292;AK074286;
BCORL1		Q5H9F3	BCL-6 corepressor-like protein 1	BCL-6 corepressor-like protein 1 (BCoR-L1) (BCoR-like protein 1)	BCORL	BCORL1	Homo sapiens (Human)	1711	NP_068765.3;	AK074089;AL096777;AK124676;
BCR		P11274	Breakpoint cluster region protein	Breakpoint cluster region protein (EC 2.7.11.1) (Renal carcinoma antigen NY-REN-26)	BCR	BCR BCR1 D22S11	Homo sapiens (Human)	1271	NP_004318.3 [P11274-1];NP_067585.2 [P11274-2];	Y00661;U07000;AB209991;X02596;M15025;X52828;X52829;X14676;
BDP1		A6H8Y1	Transcription factor TFIIIB component B'' homolog	Transcription factor TFIIIB component B'' homolog (Transcription factor IIIB 150) (TFIIIB150) (Transcription factor-like nuclear regulator)	BDP1	BDP1 KIAA1241 KIAA1689 TFNR	Homo sapiens (Human)	2624	NP_060899.2 [A6H8Y1-1];	AF298151;AF298152;AJ238520;AJ278892;AJ279120;AJ279121;AJ279122;AJ279123;AJ279124;AJ279125;AJ279126;AJ279127;AJ279128;AJ279129;AJ279130;AJ279131;AJ279132;AJ279133;AJ279134;AJ279135;AJ279136;AJ279137;AJ279138;AJ279139;AJ279140;AJ279141;AJ279142;AJ279143;AJ279144;AJ279145;AJ279146;AJ279147;AJ279148;AJ279149;AJ279150;AB033067;AB051476;BX641011;CR749229;CR749289;BC032146;BC146792;AF176695;AK057871;
BECN1P1		A8MW95	Beclin-2	Beclin-2 (Beclin-1 autophagy-related pseudogene 1) (Beclin-1-like protein 1)	BECN2	BECN2 BECN1L1 BECN1P1	Homo sapiens (Human)	431	NP_001277622.1;	HM031116;
BEND7		E5RFC0	BEN domain-containing protein 7	Deleted.	E5RFC0
BHLHB9		Q6PI77	Protein BHLHb9	Protein BHLHb9 (bHLHb9) (Transcription regulator of 60 kDa) (p60TRP)	BHLH9	BHLHB9 KIAA1701	Homo sapiens (Human)	547	NP_001135996.1;NP_001135997.1;NP_001135998.1;NP_001135999.1;NP_001136000.1;NP_001136001.1;NP_001136002.1;NP_085142.1;	AF547055;AB051488;CH471190;BC041409;
BHLHE22		Q8NFJ8	Class E basic helix-loop-helix protein 22	Class E basic helix-loop-helix protein 22 (bHLHe22) (Class B basic helix-loop-helix protein 5) (bHLHb5) (Trinucleotide repeat-containing gene 20 protein)	BHE22	BHLHE22 BHLHB5 TNRC20	Homo sapiens (Human)	381	NP_689627.1;	AF504925;BK000273;
BHMT		Q93088	Betaine--homocysteine S-methyltransferase 1	Betaine--homocysteine S-methyltransferase 1 (EC 2.1.1.5)	BHMT1	BHMT	Homo sapiens (Human)	406	NP_001704.2;	U50929;AF118378;AF118371;AF118372;AF118373;AF118374;AF118375;AF118376;AF118377;BC012616;
BICC1		Q9H694	Protein bicaudal C homolog 1	Protein bicaudal C homolog 1 (Bic-C)	BICC1	BICC1	Homo sapiens (Human)	974	NP_001073981.1 [Q9H694-1];	AK026129;
BICD1		Q96G01	Protein bicaudal D homolog 1	Protein bicaudal D homolog 1 (Bic-D 1)	BICD1	BICD1	Homo sapiens (Human)	975	NP_001003398.1 [Q96G01-4];NP_001705.2 [Q96G01-1];	U90028;U90030;AK290188;CH471116;
BICD2		Q8TD16	Protein bicaudal D homolog 2	Protein bicaudal D homolog 2 (Bic-D 2)	BICD2	BICD2 KIAA0699	Homo sapiens (Human)	824	NP_001003800.1 [Q8TD16-2];NP_056065.1 [Q8TD16-1];	AY052562;AB014599;BC004296;BC073970;
BIN1		O00499	Myc box-dependent-interacting protein 1	Myc box-dependent-interacting protein 1 (Amphiphysin II) (Amphiphysin-like protein) (Box-dependent myc-interacting protein 1) (Bridging integrator 1)	BIN1	BIN1 AMPHL	Homo sapiens (Human)	593	NP_001307561.1 [O00499-10];NP_001307562.1;NP_001307569.1;NP_001307570.1;NP_001307571.1;NP_004296.1 [O00499-8];NP_647593.1 [O00499-1];NP_647594.1 [O00499-5];NP_647595.1 [O00499-3];NP_647596.1 [O00499-11];NP_647597.1 [O00499-2];NP_647598.1 [O00499-6];NP_647599.1 [O00499-4];NP_647600.1 [O00499-7];NP_647601.1 [O00499-9];	AF004015;AF070576;AF001383;U68485;AF043898;AF043899;AF043900;AF043901;U87558;AF068914;AF068915;AF068916;AF068917;AF068918;U84004;U83999;U84001;U84002;U84003;U84004;U83999;U84001;U84002;U84003;AL713697;AC012508;CH471103;
BIN2		Q9UBW5	Bridging integrator 2	Bridging integrator 2 (Breast cancer-associated protein 1)	BIN2	BIN2 BRAP1	Homo sapiens (Human)	565	NP_001276936.1 [Q9UBW5-3];NP_001276937.1 [Q9UBW5-2];NP_001276938.1;NP_057377.3 [Q9UBW5-1];	AF146531;AB032698;AB032710;AK000783;AK300211;BC047686;
BIRC6		Q9NR09	Baculoviral IAP repeat-containing protein 6	Baculoviral IAP repeat-containing protein 6 (EC 2.3.2.27) (BIR repeat-containing ubiquitin-conjugating enzyme) (BRUCE) (RING-type E3 ubiquitin transferase BIRC6) (Ubiquitin-conjugating BIR domain enzyme apollon) (APOLLON)	BIRC6	BIRC6 KIAA1289	Homo sapiens (Human)	4857	NP_057336.3;	AF265555;AB033115;
BIVM		Q86UB2	Basic immunoglobulin-like variable motif-containing protein	Basic immunoglobulin-like variable motif-containing protein	BIVM	BIVM	Homo sapiens (Human)	503	NP_001153068.1 [Q86UB2-2];NP_060163.2 [Q86UB2-1];	BC051813;BC112339;AK000166;
BLM		P54132	Bloom syndrome protein	Bloom syndrome protein (EC 3.6.4.12) (DNA helicase, RecQ-like type 2) (RecQ2) (RecQ protein-like 3)	BLM	BLM RECQ2 RECQL3	Homo sapiens (Human)	1417	NP_000048.1;NP_001274175.1;NP_001274176.1;NP_001274177.1;	U39817;AY886902;BC093622;BC101567;BC115030;BC115032;
BMP2K		Q9NSY1	BMP-2-inducible protein kinase	BMP-2-inducible protein kinase (BIKe) (EC 2.7.11.1)	BMP2K	BMP2K BIKE HRIHFB2017	Homo sapiens (Human)	1161	NP_060063.2 [Q9NSY1-2];NP_942595.1 [Q9NSY1-1];	AK075278;AK292147;AL137275;AL137661;AC098818;BC036021;AF527532;AB015331;
BMP8A		Q7Z5Y6	Bone morphogenetic protein 8A	Bone morphogenetic protein 8A (BMP-8A)	BMP8A	BMP8A	Homo sapiens (Human)	402	NP_861525.2;	AY303954;
BNC1		Q01954	Zinc finger protein basonuclin-1	Zinc finger protein basonuclin-1	BNC1	BNC1 BNC	Homo sapiens (Human)	994	NP_001288135.1;NP_001708.3;	L03427;U59694;U59692;U59693;
BOD1L1		Q8NFC6	Biorientation of chromosomes in cell division protein 1-like 1	Biorientation of chromosomes in cell division protein 1-like 1	BD1L1	BOD1L1 BOD1L FAM44A KIAA1327	Homo sapiens (Human)	3051	NP_683692.2;	AF528529;BC016987;BC065546;BC087835;AK025965;AB037748;AL137350;
BPGM		P07738	Bisphosphoglycerate mutase	Bisphosphoglycerate mutase (BPGM) (EC 5.4.2.4) (2,3-bisphosphoglycerate mutase, erythrocyte) (2,3-bisphosphoglycerate synthase) (EC 5.4.2.11) (2,3-diphosphoglycerate mutase) (DPGM) (BPG-dependent PGAM)	PMGE	BPGM	Homo sapiens (Human)	259	NP_001280014.1;NP_001715.1;NP_954655.1;XP_011514829.1;	X04327;M23068;M23067;AK315439;CH236950;CH471070;BC017050;
BPNT1		O95861	3'(2'),5'-bisphosphate nucleotidase 1	3'(2'),5'-bisphosphate nucleotidase 1 (EC 3.1.3.7) (Bisphosphate 3'-nucleotidase 1) (PAP-inositol 1,4-phosphatase) (PIP)	BPNT1	BPNT1	Homo sapiens (Human)	308	NP_001273078.1 [O95861-3];NP_001273079.1 [O95861-4];NP_001273080.1 [O95861-3];NP_006076.4 [O95861-1];XP_005273057.1 [O95861-1];XP_016855532.1 [O95861-4];	AF125042;AJ249339;AK291943;AK298476;AK300777;CH471100;CH471100;BC017801;
BPTF		Q12830	Nucleosome-remodeling factor subunit BPTF	Nucleosome-remodeling factor subunit BPTF (Bromodomain and PHD finger-containing transcription factor) (Fetal Alz-50 clone 1 protein) (Fetal Alzheimer antigen)	BPTF	BPTF FAC1 FALZ	Homo sapiens (Human)	3046	NP_004450.3 [Q12830-4];NP_872579.2 [Q12830-2];	AB032251;U05237;AY282495;BC067234;
BRAP		Q7Z569	BRCA1-associated protein	BRCA1-associated protein (EC 2.3.2.27) (BRAP2) (Impedes mitogenic signal propagation) (IMP) (RING finger protein 52) (RING-type E3 ubiquitin transferase BRAP2) (Renal carcinoma antigen NY-REN-63)	BRAP	BRAP RNF52	Homo sapiens (Human)	592	NP_006759.3 [Q7Z569-1];	AF035620;AY332222;AK299326;CH471054;BC136698;BC136699;AF035950;
BRCA1		P38398	Breast cancer type 1 susceptibility protein	Breast cancer type 1 susceptibility protein (EC 2.3.2.27) (RING finger protein 53) (RING-type E3 ubiquitin transferase BRCA1)	BRCA1	BRCA1 RNF53	Homo sapiens (Human)	1863	NP_009225.1 [P38398-1];NP_009228.2 [P38398-8];NP_009229.2 [P38398-3];NP_009230.2 [P38398-6];NP_009231.2 [P38398-7];	U14680;L78833;U64805;AF005068;DQ190450;DQ190451;DQ190452;DQ190453;DQ190454;DQ190455;DQ190456;AY273801;BC072418;BC115037;
BRD1		O95696	Bromodomain-containing protein 1	Bromodomain-containing protein 1 (BR140-like protein) (Bromodomain and PHD finger-containing protein 2)	BRD1	BRD1 BRL BRPF2	Homo sapiens (Human)	1058	NP_001291737.1 [O95696-2];NP_001291738.1 [O95696-1];XP_016884204.1 [O95696-2];XP_016884205.1 [O95696-2];XP_016884206.1;	AF005067;CR456408;AK292428;CH471138;
BRD2		P25440	Bromodomain-containing protein 2	Bromodomain-containing protein 2 (O27.1.1) (Really interesting new gene 3 protein)	BRD2	BRD2 KIAA9001 RING3	Homo sapiens (Human)	801	NP_001106653.1 [P25440-1];NP_001186384.1 [P25440-2];NP_001186385.1 [P25440-3];NP_001278915.1 [P25440-4];NP_005095.1 [P25440-1];	X62083;M80613;X96670;Z96104;D42040;BX647233;BX648109;AL832722;CH471081;CH471081;BC063840;
BRD3		Q15059	Bromodomain-containing protein 3	Bromodomain-containing protein 3 (RING3-like protein)	BRD3	BRD3 KIAA0043 RING3L	Homo sapiens (Human)	726	NP_031397.1 [Q15059-1];XP_006717354.1 [Q15059-1];XP_011517354.1 [Q15059-1];	D26362;AY513270;CH471090;CH471090;BC032124;
BRD7		Q9NPI1	Bromodomain-containing protein 7	Bromodomain-containing protein 7 (75 kDa bromodomain protein) (Protein CELTIX-1)	BRD7	BRD7 BP75 CELTIX1	Homo sapiens (Human)	651	NP_001167455.1 [Q9NPI1-2];NP_037395.2 [Q9NPI1-1];	AF213969;AJ271881;AF152604;BC001611;BC050728;BC094706;AK027308;AK074613;
BRD8		Q9H0E9	Bromodomain-containing protein 8	Bromodomain-containing protein 8 (Skeletal muscle abundant protein) (Skeletal muscle abundant protein 2) (Thyroid hormone receptor coactivating protein of 120 kDa) (TrCP120) (p120)	BRD8	BRD8 SMAP SMAP2	Homo sapiens (Human)	1235	NP_001157798.1 [Q9H0E9-4];NP_001287890.1;NP_001287891.1;NP_001287895.1 [Q9H0E9-3];NP_006687.3 [Q9H0E9-2];NP_631938.1 [Q9H0E9-1];	X87613;AL136823;AB209079;BC008039;BC008076;AF016270;X94234;
BRIP1		Q9BX63	Fanconi anemia group J protein	Fanconi anemia group J protein (Protein FACJ) (EC 3.6.4.13) (ATP-dependent RNA helicase BRIP1) (BRCA1-associated C-terminal helicase 1) (BRCA1-interacting protein C-terminal helicase 1) (BRCA1-interacting protein 1)	FANCJ	BRIP1 BACH1 FANCJ	Homo sapiens (Human)	1249	NP_114432.2 [Q9BX63-1];	AF360549;CH471179;CH471179;CH471179;CH471179;BC101472;BC101474;AK074713;
BRIX1		Q8TDN6	Ribosome biogenesis protein BRX1 homolog	Ribosome biogenesis protein BRX1 homolog (Brix domain-containing protein 2)	BRX1	BRIX1 BRIX BXDC2	Homo sapiens (Human)	353	NP_060791.3;	AF347667;AY364244;AK289610;CH471119;BC001546;BC036741;
BRK1		Q8WUW1	Protein BRICK1	Protein BRICK1 (BRK1)	BRK1	BRK1 C3orf10 HSPC300 MDS027	Homo sapiens (Human)	75	NP_060932.2 [Q8WUW1-1];	AY148219;AY148220;AF161418;AK312155;CH471055;BC001067;BC007929;BC019303;
BRPF1		P55201	Peregrin	Peregrin (Bromodomain and PHD finger-containing protein 1) (Protein Br140)	BRPF1	BRPF1 BR140	Homo sapiens (Human)	1214	NP_001003694.1 [P55201-2];NP_001305978.1 [P55201-4];NP_001305979.1 [P55201-3];NP_004625.2 [P55201-1];	M91585;AF176815;AK293865;AL713696;CH471055;BC053851;
BRS3		P32247	Bombesin receptor subtype-3	Bombesin receptor subtype-3 (BRS-3)	BRS3	BRS3	Homo sapiens (Human)	399	NP_001718.1;	L08893;X76498;AY585193;
BRSK1		Q8TDC3	Serine/threonine-protein kinase BRSK1	Serine/threonine-protein kinase BRSK1 (EC 2.7.11.1) (Brain-selective kinase 1) (EC 2.7.11.26) (Brain-specific serine/threonine-protein kinase 1) (BR serine/threonine-protein kinase 1) (Serine/threonine-protein kinase SAD-B) (Synapses of Amphids Defective homolog 1) (SAD1 homolog) (hSAD1)	BRSK1	BRSK1 KIAA1811 SAD1 SADB	Homo sapiens (Human)	778	NP_115806.1 [Q8TDC3-1];	AY458602;AY505124;HQ830199;AF479826;AF479827;AL831945;AL834275;AB058714;BC016681;
BRWD1		Q9NSI6	Bromodomain and WD repeat-containing protein 1	Bromodomain and WD repeat-containing protein 1 (WD repeat-containing protein 9)	BRWD1	BRWD1 C21orf107 WDR9	Homo sapiens (Human)	2320	NP_001007247.1 [Q9NSI6-4];NP_061836.2 [Q9NSI6-1];NP_387505.1 [Q9NSI6-2];	AJ238214;AJ292465;AJ292466;AB080586;AB080587;BC064602;AL163279;AJ222636;
BSDC1		Q9NW68	BSD domain-containing protein 1	BSD domain-containing protein 1	BSDC1	BSDC1 UNQ2494/PRO5781	Homo sapiens (Human)	430	NP_001137360.1 [Q9NW68-7];NP_001137361.1 [Q9NW68-8];NP_001137362.1 [Q9NW68-9];NP_001287887.1 [Q9NW68-3];NP_060515.3 [Q9NW68-1];	AY358230;AK001138;AK021440;AK297604;AK300231;AK300306;AK304477;CR457252;BX641056;CR749228;CH471059;BC026322;BC028381;
BSN		Q9UPA5	Protein bassoon	Protein bassoon (Zinc finger protein 231)	BSN	BSN KIAA0434 ZNF231	Homo sapiens (Human)	3926	NP_003449.2;	AF052224;Y18448;Y18449;Y18450;Y18451;AB007894;
BSPRY		Q5W0U4	B box and SPRY domain-containing protein	B box and SPRY domain-containing protein	BSPRY	BSPRY	Homo sapiens (Human)	402	NP_001304872.1;NP_001304873.1 [Q5W0U4-2];NP_060158.2 [Q5W0U4-1];	AJ276691;CH471090;BC001477;AK000157;AK092607;
BST1		Q10588	ADP-ribosyl cyclase/cyclic ADP-ribose hydrolase 2	ADP-ribosyl cyclase/cyclic ADP-ribose hydrolase 2 (EC 3.2.2.6) (ADP-ribosyl cyclase 2) (Bone marrow stromal antigen 1) (BST-1) (Cyclic ADP-ribose hydrolase 2) (cADPr hydrolase 2) (CD antigen CD157)	BST1	BST1	Homo sapiens (Human)	318	NP_004325.2 [Q10588-1];XP_011512183.1 [Q10588-2];	D21878;AB175627;BT019502;AK312497;AC114744;CH471069;BC012095;
BTAF1		O14981	TATA-binding protein-associated factor 172	TATA-binding protein-associated factor 172 (EC 3.6.4.-) (ATP-dependent helicase BTAF1) (B-TFIID transcription factor-associated 170 kDa subunit) (TAF(II)170) (TBP-associated factor 172) (TAF-172)	BTAF1	BTAF1 TAF172	Homo sapiens (Human)	1849	NP_003963.1 [O14981-1];	AJ001017;AF038362;AK303554;AF166118;
BTBD11		A6QL63	Ankyrin repeat and BTB/POZ domain-containing protein BTBD11	Ankyrin repeat and BTB/POZ domain-containing protein BTBD11 (BTB/POZ domain-containing protein 11)	BTBDB	BTBD11	Homo sapiens (Human)	1104	NP_001017523.1 [A6QL63-5];NP_001018082.1 [A6QL63-1];NP_001334872.1 [A6QL63-2];	AK091276;AK124835;AK127295;CH471054;CH471054;BC093627;BC093629;BC101561;BC101563;BC146824;AY373588;
BTBD18		B2RXH4	BTB/POZ domain-containing protein 18	BTB/POZ domain-containing protein 18	BTBDI	BTBD18	Homo sapiens (Human)	712	NP_001138573.1;XP_011543514.1;XP_016873616.1;XP_016873617.1;	CH471076;BC157853;BC157854;
BTBD2		Q9BX70	BTB/POZ domain-containing protein 2	BTB/POZ domain-containing protein 2	BTBD2	BTBD2	Homo sapiens (Human)	525	NP_060267.2 [Q9BX70-1];XP_011526429.1 [Q9BX70-2];	AF355797;AK000393;AK027481;CR457230;AC004678;AC005306;AC005306;BC000564;BC008035;BC053986;BC094820;AL360275;
BTD		P43251	Biotinidase	Biotinidase (Biotinase) (EC 3.5.1.12)	BTD	BTD	Homo sapiens (Human)	543	NP_000051.1;NP_001268652.1 [P43251-4];NP_001268653.1 [P43251-4];NP_001268654.1 [P43251-4];NP_001310511.1 [P43251-4];XP_011532343.1 [P43251-4];XP_016862577.1 [P43251-4];	U03274;AF018631;AF018630;AK294301;AK297033;AK301838;AK313252;CH471055;BC012099;
BTF3L4		Q96K17	Transcription factor BTF3 homolog 4	Transcription factor BTF3 homolog 4 (Basic transcription factor 3-like 4)	BT3L4	BTF3L4	Homo sapiens (Human)	158	NP_001129969.1 [Q96K17-2];NP_001230696.1 [Q96K17-3];NP_689478.1 [Q96K17-1];	AK027750;AK027582;CH471059;CH471059;CH471059;CH471059;CH471059;BC022371;BC070378;
BTNL8		Q6UX41	Butyrophilin-like protein 8	Butyrophilin-like protein 8	BTNL8	BTNL8 UNQ702/PRO1347	Homo sapiens (Human)	500	NP_001035552.1 [Q6UX41-1];NP_001153179.1 [Q6UX41-6];NP_001153180.1 [Q6UX41-3];NP_001153181.1 [Q6UX41-7];NP_001153182.1 [Q6UX41-4];NP_079126.1 [Q6UX41-5];	AY358523;AK025111;AK296597;AK298687;CH471165;BC119696;
BTRC		Q9Y297	F-box/WD repeat-containing protein 1A	F-box/WD repeat-containing protein 1A (E3RSIkappaB) (Epididymis tissue protein Li 2a) (F-box and WD repeats protein beta-TrCP) (pIkappaBalpha-E3 receptor subunit)	FBW1A	BTRC BTRCP FBW1A FBXW1A	Homo sapiens (Human)	605	NP_003930.1 [Q9Y297-2];NP_378663.1 [Q9Y297-1];	AF101784;Y14153;AF129530;GU727631;AK313353;CH471066;CH471066;BC027994;
BUD13		Q9BRD0	BUD13 homolog	BUD13 homolog	BUD13	BUD13	Homo sapiens (Human)	619	NP_001153208.1 [Q9BRD0-2];NP_116114.1 [Q9BRD0-1];	AK057832;AK289635;CH471065;BC006350;
BUD31		P41223	Protein BUD31 homolog	Protein BUD31 homolog (Protein EDG-2) (Protein G10 homolog)	BUD31	BUD31 EDG2	Homo sapiens (Human)	144	NP_003901.2 [P41223-1];XP_005250727.1 [P41223-2];XP_005250728.1 [P41223-2];XP_005250731.1;XP_016868249.1 [P41223-2];XP_016868250.1 [P41223-2];XP_016868251.1;	U11861;S77329;AK297784;AK316477;CR456951;CH236956;CH471091;CH471091;CH471091;CH471091;BC022821;BC104670;
BZRAP1		O95153	Peripheral-type benzodiazepine receptor-associated protein 1	Peripheral-type benzodiazepine receptor-associated protein 1 (PRAX-1) (Peripheral benzodiazepine receptor-interacting protein) (PBR-IP) (RIMS-binding protein 1) (RIM-BP1) (TSPO-associated protein 1)	RIMB1	TSPOAP1 BZRAP1 KIAA0612 RBP1 RIMBP1	Homo sapiens (Human)	1857	NP_001248764.1;NP_004749.2 [O95153-1];NP_077729.1 [O95153-2];XP_006722236.1;	AF039571;AB014512;BC031401;
C10orf10		Q9NTK1	Protein DEPP1	Protein DEPP1 (Decidual protein induced by progesterone) (Fasting-induced gene protein) (FIG)	DEPP1	DEPP1 C10orf10 DEPP FIG	Homo sapiens (Human)	212	NP_008952.1;	AB022718;AB025244;AL136653;AK002191;AK312496;CH471160;BC011402;
C10orf113		Q5VZT2	Putative uncharacterized protein C10orf113	Putative uncharacterized protein C10orf113	CJ113	C10orf113	Homo sapiens (Human)	155	NP_001010896.2;NP_001170954.1;	BC140744;
C10orf12		Q8N655	chromosome 10 open reading frame 12(C10orf12)	Ligand-dependent corepressor (LCoR) (Mblk1-related protein 2)	LCOR	LCOR C10orf12 KIAA1795 MLR2	Homo sapiens (Human)	433	NP_001164236.1 [Q96JN0-1];NP_001164237.1 [Q96JN0-2];NP_001333445.1 [Q96JN0-3];NP_115816.2 [Q96JN0-1];XP_016872275.1;XP_016872276.1;XP_016872277.1;	AB058698;AL834245;AL832106;AL832044;AL049938;CH471066;CH471066;CH471066;BC024315;BC053359;AK023084;
C10orf54		Q9H7M9	V-type immunoglobulin domain-containing suppressor of T-cell activation	V-type immunoglobulin domain-containing suppressor of T-cell activation (Platelet receptor Gi24) (Stress-induced secreted protein-1) (Sisp-1) (V-set domain-containing immunoregulatory receptor) (V-set immunoregulatory receptor)	VISTA	VSIR C10orf54 SISP1 VISTA PP2135 UNQ730/PRO1412	Homo sapiens (Human)	311	NP_071436.1;	AY265805;EF506490;AF289594;AK024449;AY358379;BC020568;BC127257;
C10orf71		Q711Q0	Cardiac-enriched FHL2-interacting protein	Cardiac-enriched FHL2-interacting protein	CEFIP	CEFIP C10orf71	Homo sapiens (Human)	1435	NP_001128668.1 [Q711Q0-1];XP_005269533.1 [Q711Q0-1];XP_005269534.1 [Q711Q0-1];XP_005269535.1 [Q711Q0-1];	BC126413;AJ311357;
C10orf76		Q5T2E6	Armadillo-like helical domain-containing protein 3	Armadillo-like helical domain-containing protein 3	ARMD3	ARMH3 C10orf76	Homo sapiens (Human)	689	NP_078817.2 [Q5T2E6-1];XP_011538453.1 [Q5T2E6-1];	AK023176;
C10orf90		Q96M02	(E2-independent) E3 ubiquitin-conjugating enzyme FATS	(E2-independent) E3 ubiquitin-conjugating enzyme FATS (EC 2.3.2.-) (Centrosomal protein C10orf90) (E2/E3 hybrid ubiquitin-protein ligase FATS) (Fragile-site associated tumor suppressor homolog) (FATS)	CJ090	C10orf90 FATS	Homo sapiens (Human)	699	NP_001004298.2 [Q96M02-1];	BC021140;BC140898;BC146869;AK057500;AF435960;
C11orf30		Q7Z589	BRCA2-interacting transcriptional repressor EMSY	BRCA2-interacting transcriptional repressor EMSY	EMSY	EMSY C11orf30 GL002	Homo sapiens (Human)	1322	NP_001287871.1 [Q7Z589-7];NP_001287872.1 [Q7Z589-5];NP_001287873.1 [Q7Z589-4];NP_064578.2 [Q7Z589-1];	AJ430203;CH471076;BC029375;BC033404;BC117265;BC143370;BC143374;BC143376;AK023651;AY070433;AF226047;
C11orf58		O00193	Small acidic protein	Small acidic protein	SMAP	SMAP C11orf58	Homo sapiens (Human)	183	NP_055082.1;	U51678;CR456882;AK315382;CH471064;BC007103;BC016352;BC020937;BC103747;
C11orf63		Q6NUN7	Jhy protein homolog	Jhy protein homolog	JHY	JHY C11orf63	Homo sapiens (Human)	778	NP_079082.2 [Q6NUN7-1];NP_954575.1 [Q6NUN7-2];XP_005271737.1;XP_011541311.1;	AK027207;AK291625;CH471065;BC009820;BC068507;
C11orf95		C9JLR9	Uncharacterized protein C11orf95	Uncharacterized protein C11orf95	CK095	C11orf95	Homo sapiens (Human)	678	NP_001138408.1;	AB231751;
C11orf96		Q7Z7L8	Uncharacterized protein C11orf96	Uncharacterized protein C11orf96 (Protein Ag2 homolog)	CK096	C11orf96 AG2	Homo sapiens (Human)	435	NP_001138505.1;	BC052560;
C12orf42		Q96LP6	Uncharacterized protein C12orf42	Uncharacterized protein C12orf42	CL042	C12orf42	Homo sapiens (Human)	360	NP_001092806.1 [Q96LP6-1];NP_001265348.1 [Q96LP6-2];NP_001265349.1 [Q96LP6-2];NP_940923.2 [Q96LP6-1];XP_011536594.1 [Q96LP6-1];XP_011536595.1 [Q96LP6-1];XP_016874765.1 [Q96LP6-1];	AK058052;BC044617;BC117392;BC117394;
C12orf57		Q99622	Protein C10	Protein C10	C10	C12orf57 C10	Homo sapiens (Human)	126	NP_001288763.1;NP_612434.1;	U47924;AK311912;CH471116;BC009925;
C14orf159		Q7Z3D6	D-glutamate cyclase, mitochondrial	D-glutamate cyclase, mitochondrial (EC 4.2.1.48)	GLUCM	DGLUCY C14orf159 UNQ2439/PRO5000	Homo sapiens (Human)	616	NP_001095836.1 [Q7Z3D6-1];NP_001095837.1 [Q7Z3D6-1];NP_001095838.1 [Q7Z3D6-2];NP_001095839.1 [Q7Z3D6-5];NP_001273399.1 [Q7Z3D6-2];NP_001273400.1 [Q7Z3D6-1];NP_001273401.1 [Q7Z3D6-3];NP_001273402.1 [Q7Z3D6-6];NP_079228.4 [Q7Z3D6-1];	AY358516;AK022564;AK023200;AK024603;AK097294;BX161393;BX247989;BX248060;BX248294;BX248782;BX537970;BC009182;BC010614;BC065558;
C16orf58		Q96GQ5	RUS1 family protein C16orf58	RUS1 family protein C16orf58	RUS1	C16orf58	Homo sapiens (Human)	468	NP_073581.2 [Q96GQ5-1];	AK023930;AK092580;AK222913;BC000822;BC009308;
C16orf59		Q7L2K0	Tubulin epsilon and delta complex protein 2	Tubulin epsilon and delta complex protein 2	TEDC2	TEDC2 C16orf59	Homo sapiens (Human)	433	NP_079384.2 [Q7L2K0-1];	AK023971;AK301929;CR457319;CH471112;BC008882;BC018719;
C16orf62		Q7Z3J2	VPS35 endosomal protein sorting factor-like	VPS35 endosomal protein sorting factor-like (Esophageal cancer-associated protein)	VP35L	VPS35L C16orf62 101F10.2	Homo sapiens (Human)	963	NP_064710.4 [Q7Z3J2-1];	AF461052;AK024693;AK290286;BX537867;AL833428;BC014900;BC050464;BC058845;AL136744;AC002550;
C16orf71		Q8IYS4	Uncharacterized protein C16orf71	Uncharacterized protein C16orf71	CP071	C16orf71	Homo sapiens (Human)	520	NP_631909.2;XP_016878465.1;	AF447587;BC035024;
C16orf96		A6NNT2	Uncharacterized protein C16orf96	Uncharacterized protein C16orf96	CP096	C16orf96	Homo sapiens (Human)	1141	NP_001138483.1;XP_011520777.1;
C17orf47		Q8NEP4	Uncharacterized protein C17orf47	Uncharacterized protein C17orf47	CQ047	C17orf47	Homo sapiens (Human)	570	NP_001033793.2;	AK097440;BC022189;
C17orf49		Q8IXM2	Chromatin complexes subunit BAP18	Chromatin complexes subunit BAP18 (BPTF-associated protein of 18 kDa)	BAP18	BAP18 C17orf49	Homo sapiens (Human)	172	NP_001136270.1 [Q8IXM2-3];NP_001136271.1 [Q8IXM2-2];NP_777553.1 [Q8IXM2-1];	AK295795;CH471108;BC040036;BC040148;
C17orf85		Q53F19	Nuclear cap-binding protein subunit 3	Nuclear cap-binding protein subunit 3 (Protein ELG)	NCBP3	NCBP3 C17orf85	Homo sapiens (Human)	620	NP_001107590.1 [Q53F19-1];XP_016880318.1 [Q53F19-2];	AJ277841;AK125048;AK223470;CH471108;BC010707;
C19orf25		Q9UFG5	UPF0449 protein C19orf25	UPF0449 protein C19orf25	CS025	C19orf25	Homo sapiens (Human)	118	NP_689695.2 [Q9UFG5-1];XP_005259563.1 [Q9UFG5-1];XP_006722716.1 [Q9UFG5-1];	AK093985;AK075267;AL122089;BC018441;
C19orf43		Q9BQ61	Telomerase RNA component interacting RNase	Telomerase RNA component interacting RNase (EC 3.1.13.-) (Exoribonuclease TRIR)	TRIR	TRIR C19orf43	Homo sapiens (Human)	176	NP_001316667.1;NP_076943.1;	BC000216;BC004533;BC015347;
C19orf47		Q8N9M1	Uncharacterized protein C19orf47	Uncharacterized protein C19orf47	CS047	C19orf47	Homo sapiens (Human)	422	NP_001243369.1 [Q8N9M1-1];NP_001243370.1;XP_016881784.1 [Q8N9M1-3];	AK094207;AL834131;BC023623;BC027935;
C19orf57		Q0VDD7	Uncharacterized protein C19orf57	Uncharacterized protein C19orf57 (Pre-T/NK cell-associated protein 3B3)	CS057	C19orf57	Homo sapiens (Human)	668	NP_077299.3 [Q0VDD7-2];	AK097431;BC002891;BC012945;BC119719;L17327;
C19orf68		Q86XI8	Uncharacterized protein ZSWIM9	Uncharacterized protein ZSWIM9	ZSWM9	ZSWIM9 C19orf68	Homo sapiens (Human)	627	NP_955373.3 [Q86XI8-2];XP_006723268.1 [Q86XI8-2];	BC043386;
C1orf101		Q5SY80	Cation channel sperm-associated protein subunit epsilon	Cation channel sperm-associated protein subunit epsilon (CatSper-epsilon) (CatSperepsilon)	CTSRE	CATSPERE C1orf101	Homo sapiens (Human)	951	NP_001124429.1 [Q5SY80-1];NP_001229269.1 [Q5SY80-3];NP_776168.1 [Q5SY80-2];XP_011542441.1 [Q5SY80-3];XP_011542444.1 [Q5SY80-3];XP_011542451.1 [Q5SY80-3];XP_016856435.1 [Q5SY80-3];XP_016856438.1 [Q5SY80-3];XP_016856439.1 [Q5SY80-3];	AK302609;AK303059;CH471148;BC032859;
C1orf106		Q3KP66	Innate immunity activator protein	Innate immunity activator protein	INAVA	INAVA C1orf106	Homo sapiens (Human)	663	NP_001136041.1 [Q3KP66-3];NP_060735.3 [Q3KP66-1];XP_011508056.1 [Q3KP66-3];XP_011508057.1 [Q3KP66-3];	AK001583;AK001763;AK303885;AK316510;BC106877;
C1orf116		Q9BW04	Specifically androgen-regulated gene protein	Specifically androgen-regulated gene protein	SARG	SARG C1orf116	Homo sapiens (Human)	601	NP_001077393.1 [Q9BW04-2];NP_076427.2 [Q9BW04-1];XP_005273316.1 [Q9BW04-2];XP_006711593.1 [Q9BW04-1];XP_011508275.1 [Q9BW04-2];	AY352640;AK093826;CH471100;BC000765;AL832940;
C1orf167		Q5SNV9	Uncharacterized protein C1orf167	Uncharacterized protein C1orf167	CA167	C1orf167	Homo sapiens (Human)	1468	NP_001010881.1;	AL833926;AL834308;
C1orf94		Q6P1W5	Uncharacterized protein C1orf94	Uncharacterized protein C1orf94	CA094	C1orf94	Homo sapiens (Human)	598	NP_001128206.1 [Q6P1W5-1];NP_116273.2 [Q6P1W5-2];	AK123355;CH471059;CH471059;BC007637;BC064845;
C1QA		P02745	Complement C1q subcomponent subunit A	Complement C1q subcomponent subunit A	C1QA	C1QA	Homo sapiens (Human)	245	NP_001334394.1;NP_001334395.1;NP_057075.1;	AF135157;AY789471;AL158086;AK311980;AL158086;CH471134;BC030153;BC071986;
C1QL2		Q7Z5L3	Complement C1q-like protein 2	Complement C1q-like protein 2 (C1q and tumor necrosis factor-related protein 10) (C1q/TNF-related protein 10)	C1QL2	C1QL2 CTRP10	Homo sapiens (Human)	287	NP_872334.2;	AF525315;
C1QTNF2		Q9BXJ5	Complement C1q tumor necrosis factor-related protein 2	Complement C1q tumor necrosis factor-related protein 2	C1QT2	C1QTNF2 CTRP2 UNQ6349/PRO21054	Homo sapiens (Human)	285	NP_114114.2;	AF329836;AY358839;BC011699;BC054506;
C1QTNF3		Q9BXJ4	Complement C1q tumor necrosis factor-related protein 3	Complement C1q tumor necrosis factor-related protein 3 (Collagenous repeat-containing sequence 26 kDa protein) (CORS26) (Secretory protein CORS26)	C1QT3	C1QTNF3 CTRP3 UNQ753/PRO1484	Homo sapiens (Human)	246	NP_112207.1 [Q9BXJ4-1];NP_852100.3 [Q9BXJ4-3];	AF329837;AF326976;EU399231;EU399232;AY358388;AK295968;AK315921;AK075533;BX640995;CH471118;BC112925;BC120990;AF173888;
C1QTNF5		Q9BXJ0	Complement C1q tumor necrosis factor-related protein 5	Complement C1q tumor necrosis factor-related protein 5	C1QT5	C1QTNF5 CTRP5 UNQ303/PRO344	Homo sapiens (Human)	243	NP_001265360.1;NP_056460.1;	AF329841;AJ862823;AY358383;CH471065;EF444994;BC029485;AL110261;
C1QTNF7		Q9BXJ2	Complement C1q tumor necrosis factor-related protein 7	Complement C1q tumor necrosis factor-related protein 7	C1QT7	C1QTNF7 CTRP7	Homo sapiens (Human)	289	NP_001128642.1 [Q9BXJ2-2];NP_001128643.1 [Q9BXJ2-1];NP_114117.1 [Q9BXJ2-1];XP_011512074.1 [Q9BXJ2-2];XP_011512075.1 [Q9BXJ2-1];	AF329839;AK314802;BC022187;BC024015;
C1QTNF9		P0C862	Complement C1q and tumor necrosis factor-related protein 9A	Complement C1q and tumor necrosis factor-related protein 9A (Complement C1q and tumor necrosis factor-related protein 9)	C1T9A	C1QTNF9 C1QTNF9A UNQ6503/PRO21380	Homo sapiens (Human)	333	NP_001290066.1;NP_001290067.1;NP_848635.2;	AY358145;BC040438;
C1R		P00736	Complement C1r subcomponent	Complement C1r subcomponent (EC 3.4.21.41) (Complement component 1 subcomponent r) [Cleaved into: Complement C1r subcomponent heavy chain; Complement C1r subcomponent light chain]	C1R	C1R	Homo sapiens (Human)	705	NP_001724.3;	M14058;X04701;AB083037;CR749540;BC035220;
C1S		P09871	Complement C1s subcomponent	Complement C1s subcomponent (EC 3.4.21.42) (C1 esterase) (Complement component 1 subcomponent s) [Cleaved into: Complement C1s subcomponent heavy chain; Complement C1s subcomponent light chain]	C1S	C1S	Homo sapiens (Human)	688	NP_001333779.1;NP_001725.1;NP_958850.1;XP_005253817.1;	X06596;M18767;J04080;CH471116;CH471116;BC056903;AB009076;
C2		P06681	Complement C2	Complement C2 (EC 3.4.21.43) (C3/C5 convertase) [Cleaved into: Complement C2b fragment; Complement C2a fragment]	CO2	C2	Homo sapiens (Human)	752	NP_000054.2 [P06681-1];NP_001139375.1 [P06681-3];NP_001171534.1 [P06681-2];	X04481;M26301;L09708;L09706;L09707;AF019413;AY349611;AK298311;AK300892;BC043484;M15549;M15082;
C20orf202		A1L168	Uncharacterized protein C20orf202	Uncharacterized protein C20orf202	CT202	C20orf202	Homo sapiens (Human)	122	NP_001009612.1;	BC127730;BC127731;
C21orf33		P30042	chromosome 21 open reading frame 33(C21orf33)	Glutamine amidotransferase-like class 1 domain-containing protein 3A, mitochondrial	GAL3A	GATD3A C21orf33	Homo sapiens (Human)	268	NP_004640.4 [P0DPI2-1];	AP001753;AB001517;AB001517;D86060;
C2CD2L		O14523	Phospholipid transfer protein C2CD2L	Phospholipid transfer protein C2CD2L (C2 domain-containing protein 2-like) (C2CD2-like) (Transmembrane protein 24)	C2C2L	C2CD2L KIAA0285 TMEM24 DLNB23	Homo sapiens (Human)	706	NP_001277403.1 [O14523-1];NP_055622.3 [O14523-2];	AB094094;BC010071;BC021254;BC022219;BC033083;BC052246;AB006623;
C2CD3		Q4AC94	C2 domain-containing protein 3	C2 domain-containing protein 3	C2CD3	C2CD3	Homo sapiens (Human)	2353	NP_001273506.1 [Q4AC94-5];NP_056346.3 [Q4AC94-1];	AB231763;AB231764;AK091397;AK125894;BC035599;BC110508;AL080220;AL833903;
C2CD4A		Q8NCU7	C2 calcium-dependent domain-containing protein 4A	C2 calcium-dependent domain-containing protein 4A (Nuclear-localized factor 1) (Protein FAM148A)	C2C4A	C2CD4A FAM148A NLF1	Homo sapiens (Human)	369	NP_997205.2;	AF504646;
C2CD4C		Q8TF44	C2 calcium-dependent domain-containing protein 4C	C2 calcium-dependent domain-containing protein 4C (Nuclear-localized factor 3) (Protein FAM148C)	C2C4C	C2CD4C FAM148C KIAA1957 NLF3	Homo sapiens (Human)	421	NP_001129735.1;	AB075837;AL834341;
C2orf16		Q68DN1	Uncharacterized protein C2orf16	Uncharacterized protein C2orf16	CB016	C2orf16	Homo sapiens (Human)	1984	NP_115642.3;	AL834384;CR749335;AC074091;BC140828;AL136898;
C2orf50		Q96LR7	Uncharacterized protein C2orf50	Uncharacterized protein C2orf50	CB050	C2orf50	Homo sapiens (Human)	162	NP_872306.1;XP_006711920.1;XP_006711921.1;XP_006711922.1;	AK057872;AK292828;CH471053;CH471053;BC120930;
C2orf71		A6NGG8	Photoreceptor cilium actin regulator	Photoreceptor cilium actin regulator	PCARE	PCARE C2orf71	Homo sapiens (Human)	1288	NP_001025054.1;
C3orf20		Q8ND61	Uncharacterized protein C3orf20	Uncharacterized protein C3orf20	CC020	C3orf20	Homo sapiens (Human)	904	NP_001171886.1 [Q8ND61-2];NP_001171887.1 [Q8ND61-2];NP_115513.4 [Q8ND61-1];	AL136781;AL834386;BC030599;BC038406;
C4BPA		P04003	C4b-binding protein alpha chain	C4b-binding protein alpha chain (C4bp) (Proline-rich protein) (PRP)	C4BPA	C4BPA C4BP	Homo sapiens (Human)	597	NP_000706.1;XP_005273308.1;XP_005273309.1;	M31452;M62486;M62475;M62476;M62477;M62478;M62479;M62480;M62481;M62482;M62484;M62485;AK313164;CH471100;CH471100;BC022312;X07853;X04284;X04296;X02865;
C4orf27		Q9NWY4	Histone PARylation factor 1	Histone PARylation factor 1	HPF1	HPF1 C4orf27	Homo sapiens (Human)	346	NP_060337.2;	AL136673;AK000541;BC010367;
C5		P01031	Complement C5	Complement C5 (C3 and PZP-like alpha-2-macroglobulin domain-containing protein 4) [Cleaved into: Complement C5 beta chain; Complement C5 alpha chain; C5a anaphylatoxin; Complement C5 alpha' chain]	CO5	C5 CPAMD4	Homo sapiens (Human)	1676	NP_001304092.1;NP_001726.2;	M57729;DQ400449;CH471090;BC113738;BC113740;M65134;
C5orf42		Q9H799	Ciliogenesis and planar polarity effector 1	Ciliogenesis and planar polarity effector 1 (Protein JBTS17)	CPLN1	CPLANE1 C5orf42 JBTS17	Homo sapiens (Human)	3197	NP_075561.3 [Q9H799-1];	BC028410;BC074774;BC144069;BC150594;AK023293;AK024779;AK026735;AK096581;
C6		P13671	Complement component C6	Complement component C6	CO6	C6	Homo sapiens (Human)	934	NP_000056.2;NP_001108603.2;	J05064;J05024;X72177;AB126592;BC035723;J04506;
C6orf10		Q5SRN2	Testis-expressed basic protein 1	Testis-expressed basic protein 1 (Uncharacterized protein C6orf10)	TSBP1	TSBP1 C6orf10	Homo sapiens (Human)	563	NP_001273403.1 [Q5SRN2-3];NP_001273404.1;NP_006772.3 [Q5SRN2-1];	AL034394;AL035445;AL034394;AL035445;AL035445;AL034394;AL035445;AL034394;BC034774;
C6orf132		Q5T0Z8	Uncharacterized protein C6orf132	Uncharacterized protein C6orf132	CF132	C6orf132	Homo sapiens (Human)	1188	NP_001157918.1 [Q5T0Z8-1];
C6orf165		Q8IYR0	Cilia- and flagella-associated protein 206	Cilia- and flagella-associated protein 206	CF206	CFAP206 C6orf165	Homo sapiens (Human)	622	NP_001026913.1;	AK093830;AK292584;CH471051;CH471051;CH471051;BC035083;
C6orf203		Q9P0P8	Mitochondrial transcription rescue factor 1	Mitochondrial transcription rescue factor 1	MRES1	MTRES1 C6orf203 HSPC230	Homo sapiens (Human)	240	NP_001135940.1;NP_001135942.1;NP_057571.1;	AF151064;AK091564;CH471051;BC010899;
C6orf222		P0C671	Protein BNIP5	Protein BNIP5	BNIP5	BNIP5 C6orf222	Homo sapiens (Human)	652	NP_001010903.3;XP_011512898.1;	CH471081;BC140873;
C7		P10643	Complement component C7	Complement component C7	CO7	C7	Homo sapiens (Human)	843	NP_000578.2;	J03507;AK290349;BC063851;X86328;X86329;X86330;X86331;X86332;X86333;X86334;X86335;X86336;X86337;X86338;X86339;X86340;X86341;X86342;X86343;X86344;
C7orf25		Q9BPX7	UPF0415 protein C7orf25	UPF0415 protein C7orf25	CG025	C7orf25	Homo sapiens (Human)	421	NP_001093328.1 [Q9BPX7-2];NP_076959.2 [Q9BPX7-1];XP_005249901.1;XP_016868086.1 [Q9BPX7-1];	AK024820;CH236951;BC000769;BC001845;
C7orf49		Q9BWK5	Cell cycle regulator of non-homologous end joining	Cell cycle regulator of non-homologous end joining (Cell cycle regulator of NHEJ) (Modulator of retrovirus infection homolog)	CYREN	CYREN C7orf49 MRI	Homo sapiens (Human)	157	NP_001230678.1 [Q9BWK5-4];NP_001230680.1 [Q9BWK5-4];NP_001230681.1 [Q9BWK5-4];NP_001230682.1 [Q9BWK5-4];NP_001230683.1 [Q9BWK5-3];NP_001230684.1 [Q9BWK5-3];NP_001292558.1;NP_076938.2 [Q9BWK5-1];XP_016868078.1;XP_016868079.1;XP_016868080.1 [Q9BWK5-1];XP_016868082.1 [Q9BWK5-3];XP_016868083.1 [Q9BWK5-3];XP_016868084.1 [Q9BWK5-4];	AK130795;CH236950;CH471070;CH471070;BC000168;BC067350;
C8A		P07357	Complement component C8 alpha chain	Complement component C8 alpha chain (Complement component 8 subunit alpha)	CO8A	C8A	Homo sapiens (Human)	584	NP_000553.1;	M16974;U08006;U07996;U07997;U07998;U07999;U08000;U08001;U08002;U08003;U08004;U08005;BC132911;BC132913;
C8B		P07358	Complement component C8 beta chain	Complement component C8 beta chain (Complement component 8 subunit beta)	CO8B	C8B	Homo sapiens (Human)	591	NP_000057.2;XP_016857724.1;	M16973;AK313382;CH471059;BC130575;X04393;
C8G		P07360	Complement component C8 gamma chain	Complement component C8 gamma chain	CO8G	C8G	Homo sapiens (Human)	202	NP_000597.2;	M17263;M17999;X06465;U08198;CH471090;BC113624;BC113626;
C8orf34		Q49A92	Uncharacterized protein C8orf34	Uncharacterized protein C8orf34 (Protein VEST-1)	CH034	C8orf34	Homo sapiens (Human)	538	NP_443190.2 [Q49A92-6];	AB056652;AK094191;AK094650;AK291436;AL834454;CH471068;CH471068;BC041961;
C8orf44		Q96CB5	Putative uncharacterized protein C8orf44	Putative uncharacterized protein C8orf44	CH044	C8orf44	Homo sapiens (Human)	159	NP_062553.1;	AK002129;BC014448;
C9		P02748	Complement component C9	Complement component C9 [Cleaved into: Complement component C9a; Complement component C9b]	CO9	C9	Homo sapiens (Human)	559	NP_001728.1;	X02176;BC020721;K02766;J02833;Y08545;Y08546;Y08547;Y08548;Y08549;Y08550;Y08551;Y08552;Y08553;Y08554;
C9orf117		Q5JU67	Cilia- and flagella-associated protein 157	Cilia- and flagella-associated protein 157	CF157	CFAP157 C9orf117	Homo sapiens (Human)	520	NP_001012520.2 [Q5JU67-1];	BC141809;
C9orf156		Q9BU70	tRNA (adenine(37)-N6)-methyltransferase	tRNA (adenine(37)-N6)-methyltransferase (EC 2.1.1.-) (tRNA methyltransferase O)	TRMO	TRMO C9orf156 HSPC219	Homo sapiens (Human)	441	NP_001317654.1;NP_057565.3;	AK000213;BC002863;AF151053;X86033;
C9orf172		C9J069	Apical junction component 1 homolog	Apical junction component 1 homolog	AJM1	AJM1 C9orf172	Homo sapiens (Human)	976	NP_001073951.2;
C9orf3		Q8N6M6	Aminopeptidase O	Aminopeptidase O (AP-O) (EC 3.4.11.-)	AMPO	AOPEP C9orf3 ONPEP	Homo sapiens (Human)	819	NP_001180258.1 [Q8N6M6-1];NP_001180260.1 [Q8N6M6-3];NP_116212.3 [Q8N6M6-2];XP_006717369.1 [Q8N6M6-1];XP_016870719.1 [Q8N6M6-1];XP_016870720.1 [Q8N6M6-2];	AJ560639;AK027581;AK057450;BC020194;BC029616;
C9orf40		Q8IXQ3	Uncharacterized protein C9orf40	Uncharacterized protein C9orf40	CI040	C9orf40	Homo sapiens (Human)	194	NP_060468.2;	AK000972;BC039588;
C9orf41		Q8N4J0	Carnosine N-methyltransferase	Carnosine N-methyltransferase (EC 2.1.1.22)	CARME	CARNMT1 C9orf41	Homo sapiens (Human)	409	NP_001307426.1;NP_689633.1;	BC034033;BX538061;AK098661;
C9orf66		Q5T8R8	Uncharacterized protein C9orf66	Uncharacterized protein C9orf66	CI066	C9orf66	Homo sapiens (Human)	295	NP_689782.2;	AK055720;
C9orf78		Q9NZ63	Telomere length and silencing protein 1 homolog	Telomere length and silencing protein 1 homolog (Hepatocellular carcinoma-associated antigen 59)	TLS1	C9orf78 HCA59	Homo sapiens (Human)	289	NP_057604.1;	AF218421;AK057004;CH471090;BC007664;BC017570;AL137549;
CA1		P00915	Carbonic anhydrase 1	Carbonic anhydrase 1 (EC 4.2.1.1) (Carbonate dehydratase I) (Carbonic anhydrase B) (CAB) (Carbonic anhydrase I) (CA-I)	CAH1	CA1	Homo sapiens (Human)	261	NP_001122301.1;NP_001122302.1;NP_001122303.1;NP_001158302.1;NP_001729.1;	X05014;M33987;BC027890;
CA3		P07451	Carbonic anhydrase 3	Carbonic anhydrase 3 (EC 4.2.1.1) (Carbonate dehydratase III) (Carbonic anhydrase III) (CA-III)	CAH3	CA3	Homo sapiens (Human)	260	NP_005172.1;	M29458;AK096880;AK313254;CH471068;BC004897;AJ006473;
CAAP1		Q9H8G2	Caspase activity and apoptosis inhibitor 1	Caspase activity and apoptosis inhibitor 1 (Conserved anti-apoptotic protein) (CAAP)	CAAP1	CAAP1 C9orf82 CAAP	Homo sapiens (Human)	361	NP_001161047.1 [Q9H8G2-2];NP_079104.3 [Q9H8G2-1];	AK023719;AK301673;CH471071;CH471071;BC014658;BC071953;
CABIN1		Q9Y6J0	Calcineurin-binding protein cabin-1	Calcineurin-binding protein cabin-1 (Calcineurin inhibitor) (CAIN)	CABIN	CABIN1 KIAA0330	Homo sapiens (Human)	2220	NP_001186210.1 [Q9Y6J0-1];NP_001188358.1;NP_036427.1 [Q9Y6J0-1];XP_016884172.1 [Q9Y6J0-2];	AF072441;CH471095;BC054497;Z92546;AB002328;
CABP1		Q9NZU7	Calcium-binding protein 1	Calcium-binding protein 1 (CaBP1) (Calbrain) (Caldendrin)	CABP1	CABP1	Homo sapiens (Human)	370	NP_001028849.1 [Q9NZU7-4];NP_004267.2 [Q9NZU7-2];NP_112482.1 [Q9NZU7-1];	X94700;AF169148;AF169149;BC030201;
CACNA1A		O00555	Voltage-dependent P/Q-type calcium channel subunit alpha-1A	Voltage-dependent P/Q-type calcium channel subunit alpha-1A (Brain calcium channel I) (BI) (Calcium channel, L type, alpha-1 polypeptide isoform 4) (Voltage-gated calcium channel subunit alpha Cav2.1)	CAC1A	CACNA1A CACH4 CACN3 CACNL1A4	Homo sapiens (Human)	2506	NP_000059.3 [O00555-2];NP_001120693.1 [O00555-3];NP_001120694.1 [O00555-8];NP_001167551.1;NP_075461.2;	AF004883;AF004884;X99897;U79663;U79664;U79665;U79666;U79667;U79668;AB035727;AC005305;S76537;
CACNA1B		Q00975	Voltage-dependent N-type calcium channel subunit alpha-1B	Voltage-dependent N-type calcium channel subunit alpha-1B (Brain calcium channel III) (BIII) (Calcium channel, L type, alpha-1 polypeptide isoform 5) (Voltage-gated calcium channel subunit alpha Cav2.2)	CAC1B	CACNA1B CACH5 CACNL1A5	Homo sapiens (Human)	2339	NP_000709.1 [Q00975-1];NP_001230741.1 [Q00975-2];	M94172;M94173;U76666;
CACNA1C		Q13936	Voltage-dependent L-type calcium channel subunit alpha-1C	Voltage-dependent L-type calcium channel subunit alpha-1C (Calcium channel, L type, alpha-1 polypeptide, isoform 1, cardiac muscle) (Voltage-gated calcium channel subunit alpha Cav1.2)	CAC1C	CACNA1C CACH2 CACN2 CACNL1A1 CCHL1A1	Homo sapiens (Human)	2221	NP_000710.5 [Q13936-12];NP_001123299.1 [Q13936-11];NP_001123301.1 [Q13936-14];NP_001123302.2;NP_001123303.1 [Q13936-31];NP_001123304.1 [Q13936-30];NP_001123305.1 [Q13936-13];NP_001123306.1 [Q13936-24];NP_001123307.1 [Q13936-27];NP_001123308.1 [Q13936-32];NP_001123309.1 [Q13936-25];NP_001123310.1 [Q13936-29];NP_001123311.1 [Q13936-15];NP_001123312.1 [Q13936-23];NP_001123313.1 [Q13936-21];NP_001123314.1 [Q13936-22];NP_001123315.1 [Q13936-20];NP_001123316.1 [Q13936-35];NP_001123318.1 [Q13936-19];NP_001161095.1 [Q13936-37];NP_001161096.2;NP_001161097.1;NP_955630.3;	M92269;L04568;L04569;L29529;Z26294;Z26295;Z34809;Z34810;Z34811;Z34812;Z34813;Z34814;Z34815;Z34816;Z34817;Z34818;Z34819;Z34820;Z34821;Z34822;L29534;L29536;Z74996;AJ224873;AF465484;AY830711;AY830712;AY830713;BC146846;AY604867;M57971;M57972;M61130;M91370;
CACNA1E		Q15878	Voltage-dependent R-type calcium channel subunit alpha-1E	Voltage-dependent R-type calcium channel subunit alpha-1E (Brain calcium channel II) (BII) (Calcium channel, L type, alpha-1 polypeptide, isoform 6) (Voltage-gated calcium channel subunit alpha Cav2.3)	CAC1E	CACNA1E CACH6 CACNL1A6	Homo sapiens (Human)	2313	NP_000712.2 [Q15878-3];NP_001192222.1 [Q15878-1];NP_001192223.1 [Q15878-2];	L27745;L29384;L29385;
CACNA1F		O60840	Voltage-dependent L-type calcium channel subunit alpha-1F	Voltage-dependent L-type calcium channel subunit alpha-1F (Voltage-gated calcium channel subunit alpha Cav1.4)	CAC1F	CACNA1F CACNAF1	Homo sapiens (Human)	1977	NP_001243718.1 [O60840-2];NP_001243719.1 [O60840-4];NP_005174.2 [O60840-1];	AJ006216;AF067227;AJ224874;AF201304;JF701915;U93305;
CACNA1G		O43497	Voltage-dependent T-type calcium channel subunit alpha-1G	Voltage-dependent T-type calcium channel subunit alpha-1G (Cav3.1c) (NBR13) (Voltage-gated calcium channel subunit alpha Cav3.1)	CAC1G	CACNA1G KIAA1123	Homo sapiens (Human)	2377	NP_001243253.1 [O43497-16];NP_001243254.1 [O43497-21];NP_001243255.1 [O43497-25];NP_001243256.1 [O43497-17];NP_001243257.1 [O43497-15];NP_001243258.1 [O43497-24];NP_001243259.1 [O43497-26];NP_001243260.1 [O43497-23];NP_001243261.1 [O43497-22];NP_001243262.1 [O43497-18];NP_001243263.1 [O43497-19];NP_001243288.1 [O43497-34];NP_001243289.1 [O43497-35];NP_001243290.1 [O43497-36];NP_061496.2 [O43497-1];NP_938190.1 [O43497-5];NP_938191.2 [O43497-20];NP_938192.1 [O43497-6];NP_938193.1 [O43497-8];NP_938194.1 [O43497-7];NP_938196.1 [O43497-9];NP_938197.1 [O43497-10];NP_938198.1 [O43497-11];NP_938199.1 [O43497-12];NP_938200.1 [O43497-13];NP_938201.1 [O43497-2];NP_938202.1 [O43497-3];NP_938406.1 [O43497-33];	AF124351;AF134985;AF134986;AF190860;AF126965;AF126966;AF227744;AF227745;AF227746;AF227747;AF227748;AF227749;AF227750;AF227751;DQ494449;DQ494450;DQ494451;DQ494452;DQ494453;DQ494454;DQ494455;DQ494456;DQ494457;DQ494458;DQ494459;DQ494460;DQ494461;DQ494462;DQ494463;DQ494464;DQ494465;DQ494466;DQ494467;DQ494468;DQ494469;DQ494470;DQ494471;DQ494472;DQ494473;DQ494474;DQ494475;DQ494476;DQ494477;DQ494478;DQ494479;BC110995;AB032949;AF029228;AF029229;
CACNA1H		O95180	Voltage-dependent T-type calcium channel subunit alpha-1H	Voltage-dependent T-type calcium channel subunit alpha-1H (Low-voltage-activated calcium channel alpha1 3.2 subunit) (Voltage-gated calcium channel subunit alpha Cav3.2)	CAC1H	CACNA1H	Homo sapiens (Human)	2353	NP_001005407.1 [O95180-2];NP_066921.2 [O95180-1];	AF051946;AF073931;AJ420779;AE006466;AL031703;AF223562;AF223563;
CACNA1I		Q9P0X4	Voltage-dependent T-type calcium channel subunit alpha-1I	Voltage-dependent T-type calcium channel subunit alpha-1I (Voltage-gated calcium channel subunit alpha Cav3.3) (Ca(v)3.3)	CAC1I	CACNA1I KIAA1120	Homo sapiens (Human)	2223	NP_001003406.1 [Q9P0X4-4];NP_066919.2 [Q9P0X4-1];	AF129133;AF142567;AF211189;AF393329;AB032946;
CACNA1S		Q13698	Voltage-dependent L-type calcium channel subunit alpha-1S	Voltage-dependent L-type calcium channel subunit alpha-1S (Calcium channel, L type, alpha-1 polypeptide, isoform 3, skeletal muscle) (Voltage-gated calcium channel subunit alpha Cav1.1)	CAC1S	CACNA1S CACH1 CACN1 CACNL1A3	Homo sapiens (Human)	1873	NP_000060.2;	L33798;U30707;U30666;U30667;U30668;U30669;U30670;U30671;U30672;U30673;U30674;U30675;U30676;U30677;U30678;U30679;U30680;U30681;U30682;U30683;U30684;U30685;U30686;U30687;U30688;U30689;U30690;U30691;U30692;U30693;U30694;U30695;U30696;U30697;U30698;U30699;U30700;U30701;U30702;U30703;U30704;U30705;U30706;BC133671;U09784;
CACNA2D1		P54289	Voltage-dependent calcium channel subunit alpha-2/delta-1	Voltage-dependent calcium channel subunit alpha-2/delta-1 (Voltage-gated calcium channel subunit alpha-2/delta-1) [Cleaved into: Voltage-dependent calcium channel subunit alpha-2-1; Voltage-dependent calcium channel subunit delta-1]	CA2D1	CACNA2D1 CACNL2A CCHL2A MHS3	Homo sapiens (Human)	1103	NP_000713.2 [P54289-2];XP_005250627.1;XP_005250629.1 [P54289-3];XP_005250630.1 [P54289-5];XP_005250631.1 [P54289-4];	M76559;CH471091;BC117468;BC117470;
CACNA2D2		Q9NY47	Voltage-dependent calcium channel subunit alpha-2/delta-2	Voltage-dependent calcium channel subunit alpha-2/delta-2 (Voltage-gated calcium channel subunit alpha-2/delta-2) [Cleaved into: Voltage-dependent calcium channel subunit alpha-2-2; Voltage-dependent calcium channel subunit delta-2]	CA2D2	CACNA2D2 KIAA0558	Homo sapiens (Human)	1150	NP_001005505.1 [Q9NY47-3];NP_001167522.1 [Q9NY47-1];NP_001278030.1 [Q9NY47-4];NP_006021.2 [Q9NY47-2];	AF042792;AF042793;AF040709;AJ251367;AJ251368;AB011130;CH471055;BC152438;
CADPS2		Q86UW7	Calcium-dependent secretion activator 2	Calcium-dependent secretion activator 2 (Calcium-dependent activator protein for secretion 2) (CAPS-2)	CAPS2	CADPS2 CAPS2 KIAA1591	Homo sapiens (Human)	1296	NP_001009571.2 [Q86UW7-2];NP_001161412.1;NP_060424.9 [Q86UW7-1];	AY264289;AF401638;CH236947;BC054339;BC136601;BC144278;AK000768;AK025672;AB046811;AL833058;
CALB2		P22676	Calretinin	Calretinin (CR) (29 kDa calbindin)	CALB2	CALB2 CAB29	Homo sapiens (Human)	271	NP_001731.2;NP_009019.1;	X56667;X56668;AK291096;AK222495;AK222648;BC015484;
CALCOCO1		Q9P1Z2	Calcium-binding and coiled-coil domain-containing protein 1	Calcium-binding and coiled-coil domain-containing protein 1 (Calphoglin) (Coiled-coil coactivator protein) (Sarcoma antigen NY-SAR-3)	CACO1	CALCOCO1 KIAA1536 PP13275 UNQ2436/PRO4996	Homo sapiens (Human)	691	NP_001137154.1 [Q9P1Z2-4];NP_065949.1 [Q9P1Z2-1];XP_016875196.1 [Q9P1Z2-1];	AY563137;AB040969;AL136895;AY358397;AK122773;AK027881;AF370415;CR533567;CH471054;BC003177;AY211909;
CALCRL		Q16602	Calcitonin gene-related peptide type 1 receptor	Calcitonin gene-related peptide type 1 receptor (CGRP type 1 receptor) (Calcitonin receptor-like receptor)	CALRL	CALCRL CGRPR	Homo sapiens (Human)	461	NP_001258680.1;NP_005786.1;	L76380;U17473;AY389506;AK291630;AK292998;AC007319;AC074020;
CAMK2A		Q9UQM7	Calcium/calmodulin-dependent protein kinase type II subunit alpha	Calcium/calmodulin-dependent protein kinase type II subunit alpha (CaM kinase II subunit alpha) (CaMK-II subunit alpha) (EC 2.7.11.17)	KCC2A	CAMK2A CAMKA KIAA0968	Homo sapiens (Human)	478	NP_741960.1 [Q9UQM7-1];	AF145710;AF145711;AB023185;
CAMK2B		Q13554	Calcium/calmodulin-dependent protein kinase type II subunit beta	Calcium/calmodulin-dependent protein kinase type II subunit beta (CaM kinase II subunit beta) (CaMK-II subunit beta) (EC 2.7.11.17)	KCC2B	CAMK2B CAM2 CAMK2 CAMKB	Homo sapiens (Human)	666	NP_001211.3 [Q13554-1];NP_001280099.1 [Q13554-2];NP_742075.1 [Q13554-2];NP_742076.1 [Q13554-5];NP_742077.1 [Q13554-8];NP_742078.1 [Q13554-3];NP_742079.1 [Q13554-6];NP_742080.1 [Q13554-4];NP_742081.1 [Q13554-7];	AF078803;AF081572;AF081924;AF083419;AF140350;U23460;AF112472;AF112471;AJ252236;AJ252237;AJ252238;AK290148;AK315663;CH236960;CH236960;CH236960;CH236960;CH236960;CH236960;CH236960;BC019070;U50358;
CAMSAP1		Q5T5Y3	Calmodulin-regulated spectrin-associated protein 1	Calmodulin-regulated spectrin-associated protein 1	CAMP1	CAMSAP1	Homo sapiens (Human)	1602	NP_056262.3 [Q5T5Y3-1];XP_005263453.1 [Q5T5Y3-3];XP_005263454.1 [Q5T5Y3-2];	AJ519841;BC010646;BC012778;BC130580;AL117634;AL834528;
CAMSAP2		Q08AD1	Calmodulin-regulated spectrin-associated protein 2	Calmodulin-regulated spectrin-associated protein 2 (Calmodulin-regulated spectrin-associated protein 1-like protein 1)	CAMP2	CAMSAP2 CAMSAP1L1 KIAA1078	Homo sapiens (Human)	1489	NP_001284636.1 [Q08AD1-1];NP_001284637.1 [Q08AD1-2];NP_982284.1 [Q08AD1-3];	CH471067;BC011385;BC056910;BC125229;BC125230;AB029001;AL110158;
CAMSAP3		Q9P1Y5	Calmodulin-regulated spectrin-associated protein 3	Calmodulin-regulated spectrin-associated protein 3 (Protein Nezha)	CAMP3	CAMSAP3 KIAA1543	Homo sapiens (Human)	1249	NP_001073898.1 [Q9P1Y5-2];NP_065953.1 [Q9P1Y5-1];	CH471139;AB040976;AL833927;
CAMTA1		Q9Y6Y1	Calmodulin-binding transcription activator 1	Calmodulin-binding transcription activator 1	CMTA1	CAMTA1 KIAA0833 MSTP023	Homo sapiens (Human)	1673	NP_001182492.1 [Q9Y6Y1-3];NP_001229630.1 [Q9Y6Y1-4];NP_056030.1 [Q9Y6Y1-1];	AB020640;AY037153;CH471130;BC116457;BC151835;AF111804;AY349360;
CAND2		O75155	Cullin-associated NEDD8-dissociated protein 2	Cullin-associated NEDD8-dissociated protein 2 (Cullin-associated and neddylation-dissociated protein 2) (Epididymis tissue protein Li 169) (TBP-interacting protein of 120 kDa B) (TBP-interacting protein 120B) (p120 CAND2)	CAND2	CAND2 KIAA0667 TIP120B	Homo sapiens (Human)	1236	NP_001155971.1 [O75155-1];NP_036430.1 [O75155-2];	GU727621;BC136592;AB014567;
CAPN10		Q9HC96	Calpain-10	Calpain-10 (EC 3.4.22.-) (Calcium-activated neutral proteinase 10) (CANP 10)	CAN10	CAPN10 KIAA1845	Homo sapiens (Human)	672	NP_075571.1 [Q9HC96-1];NP_075573.2 [Q9HC96-3];	AF089088;AF089090;AF089091;AF089092;AF089093;AF089094;AF089095;AF089096;AB058748;AK074807;AC124862;BC004260;BC007553;
CAPN15		O75808	Calpain-15	Calpain-15 (EC 3.4.22.-) (Small optic lobes homolog)	CAN15	CAPN15 SOLH	Homo sapiens (Human)	1086	NP_005623.1 [O75808-1];	U85647;AE006464;CH471112;BC001869;BC021854;BC112918;
CAPN3		P20807	Calpain-3	Calpain-3 (EC 3.4.22.54) (Calcium-activated neutral proteinase 3) (CANP 3) (Calpain L3) (Calpain p94) (Muscle-specific calcium-activated neutral protease 3) (New calpain 1) (nCL-1)	CAN3	CAPN3 CANP3 CANPL3 NCL1	Homo sapiens (Human)	821	NP_000061.1 [P20807-1];NP_077320.1 [P20807-3];NP_775110.1 [P20807-2];NP_775111.1 [P20807-4];NP_775112.1 [P20807-5];NP_775113.1 [P20807-5];	X85030;AF209502;AF127764;AF127765;BT007322;AY902237;BC003169;BC003521;BC004883;BC007810;BC067126;BC100782;BC107791;BC128605;BC146649;BC146672;
CAPN9		O14815	Calpain-9	Calpain-9 (EC 3.4.22.-) (Digestive tract-specific calpain) (New calpain 4) (nCL-4) (Protein CG36)	CAN9	CAPN9 NCL4	Homo sapiens (Human)	690	NP_001306605.1;NP_006606.1 [O14815-1];NP_057536.1 [O14815-2];	AF022799;AB038463;AY874864;
CARD10		Q9BWT7	Caspase recruitment domain-containing protein 10	Caspase recruitment domain-containing protein 10 (CARD-containing MAGUK protein 3) (Carma 3)	CAR10	CARD10 CARMA3	Homo sapiens (Human)	1032	NP_055365.2 [Q9BWT7-1];	AY028896;AY032928;AK074906;BC113659;
CARD11		Q9BXL7	Caspase recruitment domain-containing protein 11	Caspase recruitment domain-containing protein 11 (CARD-containing MAGUK protein 1) (Carma 1)	CAR11	CARD11 CARMA1	Homo sapiens (Human)	1154	NP_001311210.1;NP_115791.3;XP_011513888.1;	AF322641;AC004906;CH236953;BC111719;AF352576;
CARD6		Q9BX69	Caspase recruitment domain-containing protein 6	Caspase recruitment domain-containing protein 6	CARD6	CARD6	Homo sapiens (Human)	1037	NP_115976.2;	AF356193;CH471119;BC093825;
CARD9		Q9H257	Caspase recruitment domain-containing protein 9	Caspase recruitment domain-containing protein 9 (hCARD9)	CARD9	CARD9	Homo sapiens (Human)	536	NP_434700.2 [Q9H257-1];NP_434701.1 [Q9H257-2];	AF311287;AK024001;AK292081;CH471090;BC008877;
CARHSP1		Q9Y2V2	Calcium-regulated heat-stable protein 1	Calcium-regulated heat-stable protein 1 (Calcium-regulated heat-stable protein of 24 kDa) (CRHSP-24)	CHSP1	CARHSP1	Homo sapiens (Human)	147	NP_001035941.1;NP_001265189.1;NP_001265190.1;NP_001265191.1;NP_001265192.1;NP_001265193.1;NP_001265194.1;NP_001265195.1;NP_055131.2;XP_005255286.1;XP_011520746.1;	AF115345;AK311777;CH471112;CH471112;CH471112;CH471112;BC003366;BC108283;
CASC3		O15234	Protein CASC3	Protein CASC3 (Cancer susceptibility candidate gene 3 protein) (Metastatic lymph node gene 51 protein) (MLN 51) (Protein barentsz) (Btz)	CASC3	CASC3 MLN51	Homo sapiens (Human)	703	NP_031385.2;XP_005257220.1;	X80199;AK292425;BC044656;BC050526;
CASC5		Q8NG31	Kinetochore scaffold 1	Kinetochore scaffold 1 (ALL1-fused gene from chromosome 15q14 protein) (AF15q14) (Bub-linking kinetochore protein) (Blinkin) (Cancer susceptibility candidate gene 5 protein) (Cancer/testis antigen 29) (CT29) (Kinetochore-null protein 1) (Protein CASC5) (Protein D40/AF15q14)	KNL1	KNL1 CASC5 KIAA1570	Homo sapiens (Human)	2342	NP_653091.3 [Q8NG31-2];NP_733468.3 [Q8NG31-1];	AF248041;AF461041;AB022190;AF173994;AB046790;
CASKIN1		Q8WXD9	Caskin-1	Caskin-1 (CASK-interacting protein 1)	CSKI1	CASKIN1 KIAA1306	Homo sapiens (Human)	1431	NP_065815.1;	AF451977;AB037727;
CASKIN2		Q8WXE0	Caskin-2	Caskin-2 (CASK-interacting protein 2)	CSKI2	CASKIN2 KIAA1139	Homo sapiens (Human)	1202	NP_001136115.1 [Q8WXE0-2];NP_065804.2 [Q8WXE0-1];	AF451976;AK300354;AK315936;BC066643;AB032965;
CASP1		P29466	Caspase-1	Caspase-1 (CASP-1) (EC 3.4.22.36) (Interleukin-1 beta convertase) (IL-1BC) (Interleukin-1 beta-converting enzyme) (ICE) (IL-1 beta-converting enzyme) (p45) [Cleaved into: Caspase-1 subunit p20; Caspase-1 subunit p10]	CASP1	CASP1 IL1BC IL1BCE	Homo sapiens (Human)	404	NP_001214.1 [P29466-2];NP_001244047.1 [P29466-1];NP_001244048.1 [P29466-2];NP_150634.1 [P29466-1];NP_150635.1 [P29466-3];NP_150636.1 [P29466-4];NP_150637.1 [P29466-5];	X65019;M87507;U13697;U13698;U13699;U13700;AK223503;BC041689;BC062327;AY660536;
CASP4		P49662	Caspase-4	Caspase-4 (CASP-4) (EC 3.4.22.57) (ICE and Ced-3 homolog 2) (ICH-2) (ICE(rel)-II) (Mih1) (Protease TX) [Cleaved into: Caspase-4 subunit 1; Caspase-4 subunit 2]	CASP4	CASP4 ICH2	Homo sapiens (Human)	377	NP_001216.1 [P49662-1];NP_150649.1 [P49662-2];XP_011541321.1;XP_016873886.1;	Z48810;U28014;U25804;U28976;U28977;U28978;U28979;U28979;AK057094;AK296081;AK304222;EF636667;CH471065;CH471065;CH471065;BC017839;AL050391;
CASP6		P55212	Caspase-6	Caspase-6 (CASP-6) (EC 3.4.22.59) (Apoptotic protease Mch-2) [Cleaved into: Caspase-6 subunit p18; Caspase-6 subunit p11]	CASP6	CASP6 MCH2	Homo sapiens (Human)	293	NP_001217.2 [P55212-1];NP_116787.1 [P55212-2];	U20536;U20537;AY254046;BC000305;BC004460;
CASP8AP2		Q9UKL3	CASP8-associated protein 2	CASP8-associated protein 2 (FLICE-associated huge protein)	C8AP2	CASP8AP2 FLASH KIAA1315 RIP25	Homo sapiens (Human)	1982	NP_001131139.1;NP_001131140.1;NP_036247.1;	AF154415;AF164678;AB037736;CH471051;CH471051;CH471051;BC042577;BC056685;BC132828;BC132830;AK002070;AF165161;
CASZ1		Q86V15	Zinc finger protein castor homolog 1	Zinc finger protein castor homolog 1 (Castor-related protein) (Putative survival-related protein) (Zinc finger protein 693)	CASZ1	CASZ1 CST SRG ZNF693	Homo sapiens (Human)	1759	NP_001073312.1 [Q86V15-1];NP_060236.3 [Q86V15-2];	DQ372703;DQ217660;BC004410;BC051883;AK000328;AK130996;
CATSPERB		Q9H7T0	Cation channel sperm-associated protein subunit beta	Cation channel sperm-associated protein subunit beta (CatSper-beta)	CTSRB	CATSPERB C14orf161	Homo sapiens (Human)	1116	NP_079040.2 [Q9H7T0-1];	AK024360;BC126214;BC126216;
CBFA2T3		O75081	Protein CBFA2T3	Protein CBFA2T3 (MTG8-related protein 2) (Myeloid translocation gene on chromosome 16 protein) (hMTG16) (Zinc finger MYND domain-containing protein 4)	MTG16	CBFA2T3 MTG16 MTGR2 ZMYND4	Homo sapiens (Human)	653	NP_005178.4 [O75081-1];NP_787127.1 [O75081-2];	AB010419;AB010420;AB013286;AB013286;CH471184;CH471184;BC047019;BC062624;AF052217;AF052216;AF052215;AF052213;AF052214;AF052220;
CBFB		Q13951	Core-binding factor subunit beta	Core-binding factor subunit beta (CBF-beta) (Polyomavirus enhancer-binding protein 2 beta subunit) (PEA2-beta) (PEBP2-beta) (SL3-3 enhancer factor 1 subunit beta) (SL3/AKV core-binding factor beta subunit)	PEBB	CBFB	Homo sapiens (Human)	182	NP_001746.1 [Q13951-1];NP_074036.1 [Q13951-2];	AF294326;BT006862;AK290462;CH471092;CH471092;BC018509;L20298;
CBL		P22681	E3 ubiquitin-protein ligase CBL	E3 ubiquitin-protein ligase CBL (EC 2.3.2.27) (Casitas B-lineage lymphoma proto-oncogene) (Proto-oncogene c-Cbl) (RING finger protein 55) (RING-type E3 ubiquitin transferase CBL) (Signal transduction protein CBL)	CBL	CBL CBL2 RNF55	Homo sapiens (Human)	906	NP_005179.2;	X57110;BC132733;BC136463;
CBLB		Q13191	E3 ubiquitin-protein ligase CBL-B	E3 ubiquitin-protein ligase CBL-B (EC 2.3.2.27) (Casitas B-lineage lymphoma proto-oncogene b) (RING finger protein 56) (RING-type E3 ubiquitin transferase CBL-B) (SH3-binding protein CBL-B) (Signal transduction protein CBL-B)	CBLB	CBLB RNF56 Nbla00127	Homo sapiens (Human)	982	NP_001308717.1 [Q13191-1];NP_733762.2 [Q13191-1];XP_011511559.1 [Q13191-1];	U26710;U26711;U26712;DQ349203;AK292792;CH471052;CH471052;CH471052;BC032851;AB075490;BX537484;
CBR3		O75828	Carbonyl reductase [NADPH] 3	Carbonyl reductase [NADPH] 3 (EC 1.1.1.184) (NADPH-dependent carbonyl reductase 3) (Short chain dehydrogenase/reductase family 21C member 2)	CBR3	CBR3	Homo sapiens (Human)	277	NP_001227.1;	AB004854;AB003151;AB041012;AB124847;CR541709;EF462915;AP000689;AP001725;CH471079;BC002812;
CBWD1		Q9BRT8	COBW domain-containing protein 1	COBW domain-containing protein 1 (Cobalamin synthase W domain-containing protein 1) (COBP) (NPC-A-6 COBW domain-containing protein 1) (NPC-A-6)	CBWD1	CBWD1	Homo sapiens (Human)	395	NP_001138827.1 [Q9BRT8-2];NP_001138828.1 [Q9BRT8-3];NP_060961.3 [Q9BRT8-1];	AF257330;AY343911;AY320414;AF212253;AK315855;AK290648;BC005996;BC009573;BC013432;BC132759;
CBX2		Q14781	Chromobox protein homolog 2	Chromobox protein homolog 2	CBX2	CBX2	Homo sapiens (Human)	532	NP_005180.1 [Q14781-1];NP_116036.1 [Q14781-2];	BC004252;BC119759;BC119760;X77824;
CBX4		O00257	E3 SUMO-protein ligase CBX4	E3 SUMO-protein ligase CBX4 (EC 2.3.2.-) (Chromobox protein homolog 4) (Polycomb 2 homolog) (Pc2) (hPc2)	CBX4	CBX4	Homo sapiens (Human)	560	NP_003646.2 [O00257-1];	AF013956;EU439707;AY390430;BC014967;U94344;
CBX6		O95503	Chromobox protein homolog 6	Chromobox protein homolog 6	CBX6	CBX6	Homo sapiens (Human)	412	NP_001290423.1;NP_055107.3;	AK293035;CH471095;BC012111;BC064900;
CC2D1A		Q6P1N0	Coiled-coil and C2 domain-containing protein 1A	Coiled-coil and C2 domain-containing protein 1A (Akt kinase-interacting protein 1) (Five prime repressor element under dual repression-binding protein 1) (FRE under dual repression-binding protein 1) (Freud-1) (Putative NF-kappa-B-activating protein 023N)	C2D1A	CC2D1A AKI1	Homo sapiens (Human)	951	NP_060191.3 [Q6P1N0-1];XP_005260030.1 [Q6P1N0-2];	AF536205;AB097002;AK000248;AK026371;BC048345;BC064981;
CC2D1B		Q5T0F9	Coiled-coil and C2 domain-containing protein 1B	Coiled-coil and C2 domain-containing protein 1B (Five prime repressor element under dual repression-binding protein 2) (FRE under dual repression-binding protein 2) (Freud-2)	C2D1B	CC2D1B KIAA1836	Homo sapiens (Human)	858	NP_001317514.1 [Q5T0F9-2];NP_115825.1 [Q5T0F9-1];XP_005270647.1 [Q5T0F9-1];	AK130874;BC007912;BC016880;BC039308;AB058739;
CC2D2A		Q9P2K1	Coiled-coil and C2 domain-containing protein 2A	Coiled-coil and C2 domain-containing protein 2A	C2D2A	CC2D2A KIAA1345	Homo sapiens (Human)	1620	NP_001073991.2 [Q9P2K1-4];NP_001158192.1 [Q9P2K1-6];NP_065836.2 [Q9P2K1-5];XP_005248234.1 [Q9P2K1-4];XP_011512176.1 [Q9P2K1-6];	EU450799;AB037766;CH471069;BC103710;AK023876;
CCAR2		Q8N163	Cell cycle and apoptosis regulator protein 2	Cell cycle and apoptosis regulator protein 2 (Cell division cycle and apoptosis regulator protein 2) (DBIRD complex subunit KIAA1967) (Deleted in breast cancer gene 1 protein) (DBC-1) (DBC.1) (NET35) (p30 DBC)	CCAR2	CCAR2 DBC1 KIAA1967	Homo sapiens (Human)	923	NP_066997.3 [Q8N163-1];	AK314535;AL834162;AL834351;AL834352;BX640952;AL137523;CH471080;CH471080;BC018269;BC065495;AB075847;AF293335;
CCBE1		Q6UXH8	Collagen and calcium-binding EGF domain-containing protein 1	Collagen and calcium-binding EGF domain-containing protein 1 (Full of fluid protein homolog)	CCBE1	CCBE1 KIAA1983 UNQ1921/PRO4395	Homo sapiens (Human)	406	NP_597716.1 [Q6UXH8-1];	AB075863;AY358347;BX640826;BC046645;
CCBL2		Q6YP21	Kynurenine--oxoglutarate transaminase 3	Kynurenine--oxoglutarate transaminase 3 (EC 2.6.1.7) (Cysteine-S-conjugate beta-lyase 2) (EC 4.4.1.13) (Kynurenine aminotransferase 3) (Kynurenine aminotransferase III) (KATIII) (Kynurenine--glyoxylate transaminase) (EC 2.6.1.63) (Kynurenine--oxoglutarate transaminase III)	KAT3	KYAT3 CCBL2 KAT3	Homo sapiens (Human)	454	NP_001008661.1 [Q6YP21-1];NP_001008662.1 [Q6YP21-3];	AY028624;CR627392;AK057176;BC000819;AF091090;CR450282;
CCDC102A		Q96A19	Coiled-coil domain-containing protein 102A	Coiled-coil domain-containing protein 102A	C102A	CCDC102A	Homo sapiens (Human)	550	NP_149989.2;XP_011521771.1;	BC004307;BC008285;BC009941;
CCDC108		Q6ZU64	Cilia- and flagella-associated protein 65	Cilia- and flagella-associated protein 65 (Coiled-coil domain-containing protein 108)	CFA65	CFAP65 CCDC108	Homo sapiens (Human)	1925	NP_689602.2 [Q6ZU64-3];NP_919278.2 [Q6ZU64-1];	AK125957;AK127189;BC031585;BC130281;AL833882;
CCDC110		Q8TBZ0	Coiled-coil domain-containing protein 110	Coiled-coil domain-containing protein 110 (Cancer/testis antigen 52) (CT52) (Cancer/testis antigen KM-HN-1)	CC110	CCDC110 KMHN1	Homo sapiens (Human)	833	NP_001138883.1 [Q8TBZ0-2];NP_689988.1 [Q8TBZ0-1];	AB080722;BC028419;BC038515;AK097605;
CCDC124		Q96CT7	Coiled-coil domain-containing protein 124	Coiled-coil domain-containing protein 124	CC124	CCDC124	Homo sapiens (Human)	223	NP_001129675.1;NP_612451.1;	BC013949;
CCDC125		Q86Z20	Coiled-coil domain-containing protein 125	Coiled-coil domain-containing protein 125 (Protein kenae)	CC125	CCDC125 KENAE	Homo sapiens (Human)	511	NP_001284626.1 [Q86Z20-2];NP_789786.2 [Q86Z20-1];XP_005248515.1 [Q86Z20-1];XP_005248520.1 [Q86Z20-2];XP_011541557.1 [Q86Z20-1];XP_011541558.1 [Q86Z20-1];	AB024691;AB024692;
CCDC13		Q8IYE1	Coiled-coil domain-containing protein 13	Coiled-coil domain-containing protein 13	CCD13	CCDC13	Homo sapiens (Human)	715	NP_653320.3;	BC036050;
CCDC130		P13994	Coiled-coil domain-containing protein 130	Coiled-coil domain-containing protein 130 (9 kDa protein)	CC130	CCDC130 SB115	Homo sapiens (Human)	396	NP_001307490.1;NP_001307493.1;NP_001307494.1;NP_001307495.1;NP_001307496.1;NP_001307497.1;NP_001307498.1;NP_110445.1;XP_005260143.1;	AF250306;BC002905;X13956;
CCDC132		Q96JG6	Syndetin	Syndetin (Coiled-coil domain-containing protein 132) (EARP/GARPII complex subunit VPS50)	VPS50	VPS50 CCDC132 KIAA1861	Homo sapiens (Human)	964	NP_001244927.1 [Q96JG6-3];NP_060137.2 [Q96JG6-1];NP_078829.1 [Q96JG6-2];	AB058764;AB100163;AK027234;AK126478;AC002453;CH236949;CH471091;CH471091;BC108708;BC017888;BC132740;BC132742;
CCDC137		Q6PK04	Coiled-coil domain-containing protein 137	Coiled-coil domain-containing protein 137	CC137	CCDC137 cPERP-B	Homo sapiens (Human)	289	NP_954981.1;	BC009369;
CCDC141		Q6ZP82	Coiled-coil domain-containing protein 141	Coiled-coil domain-containing protein 141 (Coiled-coil protein associated with myosin II and DISC1)	CC141	CCDC141 CAMDI	Homo sapiens (Human)	1450	NP_775919.3 [Q6ZP82-2];	AC023270;CH471058;AK096821;AK129847;BC115378;
CCDC142		Q17RM4	Coiled-coil domain-containing protein 142	Coiled-coil domain-containing protein 142	CC142	CCDC142 PSEC0243	Homo sapiens (Human)	750	NP_116168.3 [Q17RM4-2];	AK075543;BC117269;BC143398;AK075209;
CCDC144A		A2RUR9	Coiled-coil domain-containing protein 144A	Coiled-coil domain-containing protein 144A	C144A	CCDC144A KIAA0565	Homo sapiens (Human)	1427	NP_055510.1 [A2RUR9-1];	AB011137;BC133019;AK125971;
CCDC146		Q8IYE0	Coiled-coil domain-containing protein 146	Coiled-coil domain-containing protein 146	CC146	CCDC146 KIAA1505	Homo sapiens (Human)	955	NP_065930.2 [Q8IYE0-1];	AB040938;AK292491;BC036053;
CCDC15		Q0P6D6	Coiled-coil domain-containing protein 15	Coiled-coil domain-containing protein 15	CCD15	CCDC15	Homo sapiens (Human)	951	NP_079280.2;	BC018540;AK023277;
CCDC150		Q8NCX0	Coiled-coil domain-containing protein 150	Coiled-coil domain-containing protein 150	CC150	CCDC150	Homo sapiens (Human)	1101	NP_001074008.1 [Q8NCX0-1];	AK096130;AL834537;AC068544;CH471063;BC062449;BC062658;
CCDC154		A6NI56	Coiled-coil domain-containing protein 154	Coiled-coil domain-containing protein 154	CC154	CCDC154 C16orf29	Homo sapiens (Human)	667	NP_001137452.1;	JN935901;
CCDC158		Q5M9N0	Coiled-coil domain-containing protein 158	Coiled-coil domain-containing protein 158	CD158	CCDC158	Homo sapiens (Human)	1113	NP_001036249.1 [Q5M9N0-1];XP_005263031.1 [Q5M9N0-1];	BC086869;AK098600;AK098636;
CCDC170		Q8IYT3	Coiled-coil domain-containing protein 170	Coiled-coil domain-containing protein 170	CC170	CCDC170 C6orf97	Homo sapiens (Human)	715	NP_079335.2;	AK026958;AK027300;BC060803;
CCDC171		Q6TFL3	Coiled-coil domain-containing protein 171	Coiled-coil domain-containing protein 171	CC171	CCDC171 C9orf93	Homo sapiens (Human)	1326	NP_775821.2 [Q6TFL3-1];XP_005251454.1 [Q6TFL3-4];XP_005251455.1 [Q6TFL3-4];XP_005251456.1 [Q6TFL3-4];XP_011516090.1 [Q6TFL3-4];	AY422473;AK094506;AK096586;AK128581;BC026063;BC064849;BC144214;BC150600;
CCDC174		Q6PII3	Coiled-coil domain-containing protein 174	Coiled-coil domain-containing protein 174	CC174	CCDC174 C3orf19	Homo sapiens (Human)	467	NP_057558.3;	BC013999;BC033897;
CCDC175		P0C221	Coiled-coil domain-containing protein 175	Coiled-coil domain-containing protein 175	CC175	CCDC175 C14orf38	Homo sapiens (Human)	793	NP_001157871.1;
CCDC178		Q5BJE1	Coiled-coil domain-containing protein 178	Coiled-coil domain-containing protein 178	CC178	CCDC178 C18orf34	Homo sapiens (Human)	867	NP_001098998.1 [Q5BJE1-1];NP_001295055.1;NP_945346.2 [Q5BJE1-2];XP_011524250.1;XP_011524253.1 [Q5BJE1-3];	AK126038;AK129955;BC091517;
CCDC18		Q5T9S5	Coiled-coil domain-containing protein 18	Coiled-coil domain-containing protein 18 (Sarcoma antigen NY-SAR-24)	CCD18	CCDC18	Homo sapiens (Human)	1454	NP_001293005.1 [Q5T9S5-1];NP_996769.3;	AK126045;
CCDC186		Q7Z3E2	Coiled-coil domain-containing protein 186	Coiled-coil domain-containing protein 186 (CTCL tumor antigen HD-CL-01/L14-2)	CC186	CCDC186 C10orf118	Homo sapiens (Human)	898	NP_001308758.1;NP_060487.2;NP_694981.1;	AL834368;BX537964;BC070368;BC103499;BC105632;BC152306;AF273054;AK001050;AK092620;BK001329;
CCDC22		O60826	Coiled-coil domain-containing protein 22	Coiled-coil domain-containing protein 22	CCD22	CCDC22 CXorf37 JM1	Homo sapiens (Human)	627	NP_054727.1;	AJ005890;AK291976;BC000972;BC011675;
CCDC33		Q8N5R6	Coiled-coil domain-containing protein 33	Coiled-coil domain-containing protein 33 (Cancer/testis antigen 61) (CT61)	CCD33	CCDC33	Homo sapiens (Human)	958	NP_001274110.1 [Q8N5R6-4];NP_079331.3 [Q8N5R6-6];NP_877592.2 [Q8N5R6-5];	AK057417;AK026821;AK290709;BC031684;
CCDC34		Q96HJ3	Coiled-coil domain-containing protein 34	Coiled-coil domain-containing protein 34 (Renal carcinoma antigen NY-REN-41)	CCD34	CCDC34 RAMA3 L15	Homo sapiens (Human)	373	NP_110398.1 [Q96HJ3-1];NP_542385.1 [Q96HJ3-2];	AY598334;AK313358;BC008496;AF155108;AF382034;AF301222;
CCDC39		Q9UFE4	Coiled-coil domain-containing protein 39	Coiled-coil domain-containing protein 39	CCD39	CCDC39	Homo sapiens (Human)	941	NP_852091.1 [Q9UFE4-1];	AK304270;AL122120;
CCDC40		Q4G0X9	Coiled-coil domain-containing protein 40	Coiled-coil domain-containing protein 40	CCD40	CCDC40 KIAA1640	Homo sapiens (Human)	1142	NP_001230271.1 [Q4G0X9-2];NP_001317437.1 [Q4G0X9-4];NP_060420.2 [Q4G0X9-1];	AB046860;AK000760;CH471099;CH471099;BC035251;BC058288;
CCDC50		Q8IVM0	Coiled-coil domain-containing protein 50	Coiled-coil domain-containing protein 50 (Protein Ymer)	CCD50	CCDC50 C3orf6	Homo sapiens (Human)	306	NP_777568.1 [Q8IVM0-1];NP_848018.1 [Q8IVM0-2];	AJ416916;AJ557013;BC065004;
CCDC57		Q2TAC2	Coiled-coil domain-containing protein 57	Coiled-coil domain-containing protein 57	CCD57	CCDC57	Homo sapiens (Human)	915	NP_001303250.1 [Q2TAC2-2];NP_932348.2 [Q2TAC2-1];	CH471099;BC040264;BC110997;AK074059;
CCDC62		Q6P9F0	Coiled-coil domain-containing protein 62	Coiled-coil domain-containing protein 62 (Protein TSP-NY) (Protein aaa)	CCD62	CCDC62	Homo sapiens (Human)	684	NP_958843.2 [Q6P9F0-1];XP_006719706.1 [Q6P9F0-1];XP_006719707.1 [Q6P9F0-2];	AY254201;AK097663;AK124633;AK292466;BC060796;AY009105;
CCDC66		A2RUB6	Coiled-coil domain-containing protein 66	Coiled-coil domain-containing protein 66	CCD66	CCDC66	Homo sapiens (Human)	948	NP_001012524.4 [A2RUB6-3];NP_001135419.1 [A2RUB6-1];XP_016861723.1;XP_016861724.1;	AK095688;AK125303;BC047509;BC132827;
CCDC67		Q05D60	Deuterosome assembly protein 1	Deuterosome assembly protein 1 (Coiled-coil domain-containing protein 67)	DEUP1	DEUP1 CCDC67	Homo sapiens (Human)	604	NP_857596.2 [Q05D60-1];XP_005273859.1 [Q05D60-1];	BC017929;BC031247;AK058122;
CCDC68		Q9H2F9	Coiled-coil domain-containing protein 68	Coiled-coil domain-containing protein 68 (Cutaneous T-cell lymphoma-associated antigen se57-1) (CTCL-associated antigen se57-1)	CCD68	CCDC68	Homo sapiens (Human)	335	NP_001137301.1;NP_079490.1;XP_006722615.1;XP_011524500.1;XP_011524501.1;XP_011524502.1;XP_011524503.1;	AF273051;AK313793;BC029508;
CCDC7		Q9H943	coiled-coil domain containing 7(CCDC7)	Coiled-coil domain-containing protein 7 (Protein BIOT2)	CCDC7	CCDC7 BIOT2 C10orf68	Homo sapiens (Human)	1385	NP_001021554.1 [Q96M83-3];NP_001308044.1 [Q96M83-1];NP_659460.3 [Q96M83-3];XP_011517965.1 [Q96M83-1];	AK023093;AK057324;AK097668;CH471072;BC022020;BC042672;BC125091;
CCDC71		Q8IV32	Coiled-coil domain-containing protein 71	Coiled-coil domain-containing protein 71	CCD71	CCDC71	Homo sapiens (Human)	467	NP_075054.3;	AK022862;AK023691;BC035516;BC071960;
CCDC73		Q6ZRK6	Coiled-coil domain-containing protein 73	Coiled-coil domain-containing protein 73 (Sarcoma antigen NY-SAR-79)	CCD73	CCDC73	Homo sapiens (Human)	1079	NP_001008392.2 [Q6ZRK6-1];	AK128159;AK131470;BC062749;AY211922;
CCDC74A		Q96AQ1	Coiled-coil domain-containing protein 74A	Coiled-coil domain-containing protein 74A	CC74A	CCDC74A	Homo sapiens (Human)	378	NP_001245235.1 [Q96AQ1-2];NP_620125.1 [Q96AQ1-1];	AC093838;BC016861;BC063387;
CCDC77		Q9BR77	Coiled-coil domain-containing protein 77	Coiled-coil domain-containing protein 77	CCD77	CCDC77	Homo sapiens (Human)	488	NP_001123618.1 [Q9BR77-2];NP_001123619.1 [Q9BR77-2];NP_001123620.1 [Q9BR77-2];NP_115734.1 [Q9BR77-1];	AK027638;AK293165;AK316029;CH471116;BC006444;
CCDC79		Q8NA31	Telomere repeats-binding bouquet formation protein 1	Telomere repeats-binding bouquet formation protein 1 (Coiled-coil domain-containing protein 79)	TERB1	TERB1 CCDC79	Homo sapiens (Human)	727	NP_001129977.1 [Q8NA31-1];XP_011521306.1;XP_011521307.1 [Q8NA31-1];XP_011521308.1;XP_011521309.1;XP_011521310.1 [Q8NA31-1];XP_011521311.1 [Q8NA31-1];XP_011521320.1;	AK093213;BC126109;
CCDC80		Q76M96	Coiled-coil domain-containing protein 80	Coiled-coil domain-containing protein 80 (Down-regulated by oncogenes protein 1) (Up-regulated in BRS-3 deficient mouse homolog)	CCD80	CCDC80 DRO1 URB HBE245	Homo sapiens (Human)	950	NP_955805.1 [Q76M96-1];NP_955806.1 [Q76M96-1];	AY333429;AY548106;AY548107;AY526612;AB052098;AF506819;BX647817;BX647117;AL833034;CH471052;CH471052;BC042105;BC073164;BC086876;BC110842;BC116178;AK075210;
CCDC81		Q6ZN84	Coiled-coil domain-containing protein 81	Coiled-coil domain-containing protein 81	CCD81	CCDC81	Homo sapiens (Human)	652	NP_001149946.1 [Q6ZN84-1];NP_068599.3 [Q6ZN84-2];	AK027167;AK131331;AK223168;BC126412;
CCDC82		Q8N4S0	Coiled-coil domain-containing protein 82	Coiled-coil domain-containing protein 82	CCD82	CCDC82 HT025	Homo sapiens (Human)	544	NP_001305665.1 [Q8N4S0-1];NP_001305666.1 [Q8N4S0-2];NP_079001.2 [Q8N4S0-1];XP_005274349.1 [Q8N4S0-1];XP_011541286.1 [Q8N4S0-1];XP_011541289.1 [Q8N4S0-1];XP_011541290.1 [Q8N4S0-1];XP_016873794.1;XP_016873795.1;XP_016873796.1 [Q8N4S0-1];XP_016873797.1;	AF245436;AK027171;AK056790;BC018663;BC033726;
CCDC83		Q8IWF9	Coiled-coil domain-containing protein 83	Coiled-coil domain-containing protein 83	CCD83	CCDC83 HSD9	Homo sapiens (Human)	413	NP_001273088.1 [Q8IWF9-1];NP_775827.2 [Q8IWF9-2];XP_011543141.1 [Q8IWF9-2];XP_011543142.1 [Q8IWF9-2];XP_011543143.1 [Q8IWF9-2];	AY251167;AK093405;AK124113;AK314036;CH471076;BC040280;
CCDC85A		Q96PX6	Coiled-coil domain-containing protein 85A	Coiled-coil domain-containing protein 85A	CC85A	CCDC85A KIAA1912	Homo sapiens (Human)	553	NP_001073902.1;	AB067499;
CCDC86		Q9H6F5	Coiled-coil domain-containing protein 86	Coiled-coil domain-containing protein 86 (Cytokine-induced protein with coiled-coil domain)	CCD86	CCDC86 CYCLON	Homo sapiens (Human)	360	NP_077003.1 [Q9H6F5-1];	DQ501251;AK025974;AK302329;BC001378;
CCDC87		Q9NVE4	Coiled-coil domain-containing protein 87	Coiled-coil domain-containing protein 87	CCD87	CCDC87	Homo sapiens (Human)	849	NP_060689.2;	AK001648;BC034469;
CCDC88A		Q3V6T2	Girdin	Girdin (Akt phosphorylation enhancer) (APE) (Coiled-coil domain-containing protein 88A) (G alpha-interacting vesicle-associated protein) (GIV) (Girders of actin filament) (Hook-related protein 1) (HkRP1)	GRDN	CCDC88A APE GRDN KIAA1212	Homo sapiens (Human)	1871	NP_001129069.1 [Q3V6T2-3];NP_001241872.1 [Q3V6T2-5];NP_060554.3 [Q3V6T2-2];XP_011531267.1;XP_011531268.1 [Q3V6T2-1];XP_011531269.1 [Q3V6T2-2];	AB201172;AB125644;AC019198;AC092176;BC132736;BC144320;BX537985;BX538154;BX648138;
CCDC88B		A6NC98	Coiled-coil domain-containing protein 88B	Coiled-coil domain-containing protein 88B (Brain leucine zipper domain-containing protein) (Gipie) (Hook-related protein 3) (HkRP3)	CC88B	CCDC88B BRLZ	Homo sapiens (Human)	1476	NP_115627.6 [A6NC98-1];	AL136799;AK090436;BC040232;BC141866;AY491401;
CCDC88C		Q9P219	Protein Daple	Protein Daple (Coiled-coil domain-containing protein 88C) (Dvl-associating protein with a high frequency of leucine residues) (hDaple) (Hook-related protein 2) (HkRP2)	DAPLE	CCDC88C DAPLE KIAA1509	Homo sapiens (Human)	2028	NP_001073883.2 [Q9P219-1];	BC028565;BC035914;BX248302;AB040942;AL833046;
CCDC9		Q9Y3X0	Coiled-coil domain-containing protein 9	Coiled-coil domain-containing protein 9	CCDC9	CCDC9	Homo sapiens (Human)	531	NP_056418.1;XP_016882067.1;	AL050284;BC002787;BC009743;
CCDC91		Q7Z6B0	Coiled-coil domain-containing protein 91	Coiled-coil domain-containing protein 91 (GGA-binding partner) (p56 accessory protein)	CCD91	CCDC91 GGABP HSD8	Homo sapiens (Human)	441	NP_001317296.1 [Q7Z6B0-3];NP_060788.3 [Q7Z6B0-1];XP_005253471.1 [Q7Z6B0-1];XP_005253472.1 [Q7Z6B0-2];XP_006719167.1 [Q7Z6B0-1];XP_006719168.1;XP_011519031.1;XP_016875058.1 [Q7Z6B0-1];XP_016875063.1 [Q7Z6B0-2];XP_016875064.1;XP_016875065.1;	AY289196;AK001950;AK093152;BC028682;CR749586;CR457277;AY251168;
CCDC92		Q53HC0	Coiled-coil domain-containing protein 92	Coiled-coil domain-containing protein 92 (Limkain beta-2)	CCD92	CCDC92	Homo sapiens (Human)	331	NP_001291886.1 [Q53HC0-1];NP_001291887.1 [Q53HC0-1];NP_001291888.1 [Q53HC0-1];NP_001291889.1 [Q53HC0-1];NP_001291890.1 [Q53HC0-2];NP_079416.1 [Q53HC0-1];XP_005253681.1 [Q53HC0-1];XP_016875473.1;	AB015292;AK026124;AK054680;AK125866;AK222661;BC017186;
CCDC93		Q567U6	Coiled-coil domain-containing protein 93	Coiled-coil domain-containing protein 93	CCD93	CCDC93	Homo sapiens (Human)	631	NP_061917.3;	AB209993;AK001858;AK025611;AK290722;AC009303;CH471103;BC028609;BC093018;
CCDC96		Q2M329	Coiled-coil domain-containing protein 96	Coiled-coil domain-containing protein 96	CCD96	CCDC96	Homo sapiens (Human)	555	NP_699207.1;	AK075056;BC105055;BC112274;
CCHCR1		Q8TD31	Coiled-coil alpha-helical rod protein 1	Coiled-coil alpha-helical rod protein 1 (Alpha-helical coiled-coil rod protein) (Putative gene 8 protein) (Pg8)	CCHCR	CCHCR1 C6orf18 HCR	Homo sapiens (Human)	782	NP_001099033.1 [Q8TD31-3];NP_001099034.1 [Q8TD31-2];NP_061925.2 [Q8TD31-1];XP_011513005.1 [Q8TD31-1];XP_016866451.1 [Q8TD31-1];XP_016866452.1 [Q8TD31-1];XP_016866453.1 [Q8TD31-1];XP_016866454.1 [Q8TD31-1];XP_016866455.1 [Q8TD31-1];XP_016866456.1 [Q8TD31-1];XP_016866457.1 [Q8TD31-1];	AY029160;BA000025;AB088104;AK000204;AK000217;AK000533;BC110535;AB029331;AB029343;AF216493;
CCL21		O00585	C-C motif chemokine 21	C-C motif chemokine 21 (6Ckine) (Beta-chemokine exodus-2) (Secondary lymphoid-tissue chemokine) (SLC) (Small-inducible cytokine A21)	CCL21	CCL21 SCYA21 UNQ784/PRO1600	Homo sapiens (Human)	134	NP_002980.1;	AB002409;AF001979;U88320;AF030572;AJ005654;EF064765;AY358887;AK311901;CR450326;CH471071;BC027918;
CCM2L		Q9NUG4	Cerebral cavernous malformations 2 protein-like	Cerebral cavernous malformations 2 protein-like (CCM2-like)	CCM2L	CCM2L C20orf160	Homo sapiens (Human)	571	NP_542192.2 [Q9NUG4-2];XP_006723769.1 [Q9NUG4-2];XP_011526871.1;	AK057090;BC030254;BC032455;
CCNB3		Q8WWL7	G2/mitotic-specific cyclin-B3	G2/mitotic-specific cyclin-B3	CCNB3	CCNB3 CYCB3	Homo sapiens (Human)	1395	NP_149020.2 [Q8WWL7-1];NP_391990.1 [Q8WWL7-2];XP_016885407.1;	AJ416458;AJ314764;AJ314765;AJ314766;CH471180;CH471180;AL137550;
CCNC		P24863	Cyclin-C	Cyclin-C (SRB11 homolog) (hSRB11)	CCNC	CCNC	Homo sapiens (Human)	283	NP_001013417.1 [P24863-2];NP_005181.2 [P24863-1];	U40739;U40728;U40729;U40730;U40731;U40732;U40733;U40734;U40735;U40736;U40737;U40738;AK298558;
CCNK		O75909	Cyclin-K	Cyclin-K	CCNK	CCNK CPR4	Homo sapiens (Human)	580	NP_001092872.1 [O75909-3];XP_005268211.1 [O75909-3];XP_011535577.1 [O75909-3];	AF060515;BT006950;AF542236;BC015935;AH009612;BX247958;AB209373;
CCNL1		Q9UK58	Cyclin-L1	Cyclin-L1 (Cyclin-L)	CCNL1	CCNL1 BM-001 UNQ530/PRO1073	Homo sapiens (Human)	526	NP_001295114.1 [Q9UK58-6];NP_064703.1 [Q9UK58-1];XP_016862381.1;XP_016862382.1;XP_016862383.1;XP_016862384.1;XP_016862385.1;	AF180920;AF367476;AF367477;AY034790;AK022974;CH471052;BC007081;BC038394;BC067812;AF208843;AY358663;
CCP110		O43303	Centriolar coiled-coil protein of 110 kDa	Centriolar coiled-coil protein of 110 kDa (Centrosomal protein of 110 kDa) (CP110) (Cep110)	CP110	CCP110 CEP110 CP110 KIAA0419	Homo sapiens (Human)	1012	NP_001185951.2 [O43303-1];NP_001310498.1 [O43303-1];NP_001310499.1 [O43303-2];NP_001310500.1 [O43303-2];NP_001310501.1 [O43303-2];NP_055526.4 [O43303-2];XP_011544293.1 [O43303-1];XP_011544294.1 [O43303-1];XP_016879397.1 [O43303-1];	AB007879;CR749255;AC003108;BC036654;
CCPG1		Q9ULG6	Cell cycle progression protein 1	Cell cycle progression protein 1 (Cell cycle progression restoration protein 8)	CCPG1	CCPG1 CCP8 CPR8 KIAA1254	Homo sapiens (Human)	757	NP_001191379.1 [Q9ULG6-5];NP_001191380.1 [Q9ULG6-3];NP_004739.3 [Q9ULG6-1];NP_065790.2 [Q9ULG6-1];	AB033080;AF212228;AK022459;AK292795;CH471082;BC015203;BC029398;BC034914;BC039871;AF011794;
CCRN4L		Q9UK39	Nocturnin	Nocturnin (EC 3.1.3.-) (Carbon catabolite repression 4-like protein)	NOCT	NOCT CCR4 CCRN4L NOC	Homo sapiens (Human)	431	NP_036250.2;	AF183961;CH471056;CH471056;BC113494;BC113500;AF199492;AF199493;AF199494;
CCT6B		Q92526	T-complex protein 1 subunit zeta-2	T-complex protein 1 subunit zeta-2 (TCP-1-zeta-2) (CCT-zeta-2) (CCT-zeta-like) (TCP-1-zeta-like) (Testis-specific Tcp20) (Testis-specific protein TSA303)	TCPW	CCT6B	Homo sapiens (Human)	530	NP_001180458.1 [Q92526-3];NP_001180459.1 [Q92526-2];NP_006575.2 [Q92526-1];	D78333;AK301773;AK302344;BC026125;BC027591;
CD163L1		Q9NR16	Scavenger receptor cysteine-rich type 1 protein M160	Scavenger receptor cysteine-rich type 1 protein M160 (CD163 antigen-like 1) (CD antigen CD163b)	C163B	CD163L1 CD163B M160 UNQ6434/PRO23202	Homo sapiens (Human)	1453	NP_001284579.1;NP_777601.2;XP_011518918.1 [Q9NR16-2];	AF264014;GQ397482;AY358856;AK303372;BC104962;BC104964;
CD180		Q99467	CD180 antigen	CD180 antigen (Lymphocyte antigen 64) (Radioprotective 105 kDa protein) (CD antigen CD180)	CD180	CD180 LY64 RP105	Homo sapiens (Human)	661	NP_005573.2;	D83597;AK313177;CH471137;BC109069;BC109070;
CD1A		P06126	T-cell surface glycoprotein CD1a	T-cell surface glycoprotein CD1a (T-cell surface antigen T6/Leu-6) (hTa1 thymocyte antigen) (CD antigen CD1a)	CD1A	CD1A	Homo sapiens (Human)	327	NP_001307581.1;NP_001754.2;	M28825;M22167;M22080;M22163;M22164;M22165;M22166;AK312945;CH471121;CH471121;AF142665;M27735;X04450;M14663;
CD248		Q9HCU0	Endosialin	Endosialin (Tumor endothelial marker 1) (CD antigen CD248)	CD248	CD248 CD164L1 TEM1	Homo sapiens (Human)	757	NP_065137.1 [Q9HCU0-1];	AF279142;AJ295846;AK027290;BC051340;BC104484;BC105633;
CD2BP2		O95400	CD2 antigen cytoplasmic tail-binding protein 2	CD2 antigen cytoplasmic tail-binding protein 2 (CD2 cytoplasmic domain-binding protein 2) (CD2 tail-binding protein 2) (U5 snRNP 52K protein) (U5-52K)	CD2B2	CD2BP2 KIAA1178	Homo sapiens (Human)	341	NP_001230575.1;NP_006101.1;	AF104222;AK315708;CH471192;BC000495;BC001947;AB033004;
CD300A		Q9UGN4	CMRF35-like molecule 8	CMRF35-like molecule 8 (CLM-8) (CD300 antigen-like family member A) (CMRF-35-H9) (CMRF35-H9) (CMRF35-H) (IRC1/IRC2) (Immunoglobulin superfamily member 12) (IgSF12) (Inhibitory receptor protein 60) (IRp60) (NK inhibitory receptor) (CD antigen CD300a)	CLM8	CD300A CMRF35H IGSF12 HSPC083	Homo sapiens (Human)	299	NP_001243770.1 [Q9UGN4-2];NP_001317386.1 [Q9UGN4-4];NP_009192.2 [Q9UGN4-1];	AJ238323;AJ010101;AJ010102;AJ010103;AJ224864;AF020314;AF176991;AF176985;AF176986;AF176987;AF176988;AF176989;AF176990;AF161346;BC032352;
CD34		P28906	Hematopoietic progenitor cell antigen CD34	Hematopoietic progenitor cell antigen CD34 (CD antigen CD34)	CD34	CD34	Homo sapiens (Human)	385	NP_001020280.1 [P28906-1];NP_001764.1 [P28906-2];	M81104;M81945;M81938;M81939;M81940;M81941;M81942;M81943;M81944;S53910;S53911;AF523361;AK291529;CH471100;BC039146;
CD4		P01730	T-cell surface glycoprotein CD4	T-cell surface glycoprotein CD4 (T-cell surface antigen T4/Leu-3) (CD antigen CD4)	CD4	CD4	Homo sapiens (Human)	458	NP_000607.1;	M12807;U47924;M35160;BT019791;BT019811;DQ012936;AK312828;CH471116;CH471116;BC025782;
CD55		P08174	Complement decay-accelerating factor	Complement decay-accelerating factor (CD antigen CD55)	DAF	CD55 CR DAF	Homo sapiens (Human)	381	NP_000565.1 [P08174-1];NP_001108224.1 [P08174-2];NP_001287832.1 [P08174-5];NP_001287833.1 [P08174-3];	M31516;M30142;AB240566;AB240567;AB240568;AB240569;AB240570;BT007159;AY851161;CH471100;CH471100;CH471100;CH471100;BC001288;M64653;M64356;M15799;U88576;S72858;
CD97		P48960	CD97 antigen	CD97 antigen (Leukocyte antigen CD97) (CD antigen CD97) [Cleaved into: CD97 antigen subunit alpha; CD97 antigen subunit beta]	CD97	CD97	Homo sapiens (Human)	835	NP_001020331.1 [P48960-3];NP_001775.2 [P48960-2];NP_510966.1 [P48960-1];XP_016883036.1;	X84700;X94630;X94631;X94632;X94633;Z99830;Z99831;X94634;X94635;X94636;X94637;X94638;X94639;X94640;X94641;X94642;X94643;X94644;X94645;X94646;X94647;U76764;AB065966;AC005327;AK292159;AK314697;CH471106;CH471106;BC026690;
CDADC1		Q9BWV3	Cytidine and dCMP deaminase domain-containing protein 1	Cytidine and dCMP deaminase domain-containing protein 1 (Testis development protein NYD-SP15)	CDAC1	CDADC1	Homo sapiens (Human)	514	NP_001180407.1;NP_112173.1 [Q9BWV3-1];	AY027525;CH471075;BC009562;BC032889;BC048092;BC125202;AL137554;
CDAN1		Q8IWY9	Codanin-1	Codanin-1	CDAN1	CDAN1 UNQ664/PRO1295	Homo sapiens (Human)	1227	NP_612486.2 [Q8IWY9-2];	AF525398;BC001092;BC008333;BC008334;BC052568;BC066640;AY358467;
CDC25C		P30307	M-phase inducer phosphatase 3	M-phase inducer phosphatase 3 (EC 3.1.3.48) (Dual specificity phosphatase Cdc25C)	MPIP3	CDC25C	Homo sapiens (Human)	473	NP_001274511.1 [P30307-1];NP_001305027.1;NP_001781.2 [P30307-1];NP_073720.1 [P30307-4];XP_011542064.1 [P30307-4];	M34065;AJ304504;AY497474;CH471062;CH471062;BC019089;AF277723;AF277725;AF277726;AF312681;
CDC40		O60508	Pre-mRNA-processing factor 17	Pre-mRNA-processing factor 17 (Cell division cycle 40 homolog) (EH-binding protein 3) (Ehb3) (PRP17 homolog) (hPRP17)	PRP17	CDC40 EHB3 PRP17 PRPF17	Homo sapiens (Human)	579	NP_056975.1;	AF038392;AK314601;BC117145;BC126114;AF061241;AF015044;
CDC42BPA		Q5VT25	Serine/threonine-protein kinase MRCK alpha	Serine/threonine-protein kinase MRCK alpha (EC 2.7.11.1) (CDC42-binding protein kinase alpha) (DMPK-like alpha) (Myotonic dystrophy kinase-related CDC42-binding kinase alpha) (MRCK alpha) (Myotonic dystrophy protein kinase-like alpha)	MRCKA	CDC42BPA KIAA0451	Homo sapiens (Human)	1732	NP_003598.2 [Q5VT25-5];NP_055641.3 [Q5VT25-3];XP_005273378.1 [Q5VT25-6];XP_005273379.1 [Q5VT25-2];XP_005273381.1;	AJ518975;AJ518976;AB208968;CR933723;AL353689;AL451047;AL353689;AL627308;AL451047;AL627308;AL353689;AL627308;AL353689;AL451047;AL627308;AL353689;AL451047;AL353689;AL451047;AL627308;AL451047;AL353689;AL627308;AL627308;AL353689;AL451047;AL353689;AL627308;AL451047;AL353689;AL451047;AL627308;AB007920;U59305;
CDC42BPB		Q9Y5S2	Serine/threonine-protein kinase MRCK beta	Serine/threonine-protein kinase MRCK beta (EC 2.7.11.1) (CDC42-binding protein kinase beta) (CDC42BP-beta) (DMPK-like beta) (Myotonic dystrophy kinase-related CDC42-binding kinase beta) (MRCK beta) (Myotonic dystrophy protein kinase-like beta)	MRCKB	CDC42BPB KIAA1124	Homo sapiens (Human)	1711	NP_006026.3;	AF128625;AB032950;DQ355971;BC047871;BC155541;
CDC42BPG		Q6DT37	Serine/threonine-protein kinase MRCK gamma	Serine/threonine-protein kinase MRCK gamma (EC 2.7.11.1) (CDC42-binding protein kinase gamma) (DMPK-like gamma) (Myotonic dystrophy kinase-related CDC42-binding kinase gamma) (MRCK gamma) (MRCKG) (Myotonic dystrophy protein kinase-like gamma) (Myotonic dystrophy protein kinase-like alpha)	MRCKG	CDC42BPG DMPK2	Homo sapiens (Human)	1551	NP_059995.2;	AY648038;Y12337;
CDC42EP1		Q00587	Cdc42 effector protein 1	Cdc42 effector protein 1 (Binder of Rho GTPases 5) (Serum protein MSE55)	BORG5	CDC42EP1 BORG5 CEP1 MSE55	Homo sapiens (Human)	391	NP_689449.1 [Q00587-1];XP_006724170.1;XP_006724171.1;XP_006724172.1;XP_016884030.1;	M88338;CR456524;AK292190;CH471095;BC009356;
CDC6		Q99741	Cell division control protein 6 homolog	Cell division control protein 6 homolog (CDC6-related protein) (Cdc18-related protein) (HsCdc18) (p62(cdc6)) (HsCDC6)	CDC6	CDC6 CDC18L	Homo sapiens (Human)	560	NP_001245.1;	U77949;AF022109;AY150310;BC025232;
CDC7		O00311	Cell division cycle 7-related protein kinase	Cell division cycle 7-related protein kinase (CDC7-related kinase) (HsCdc7) (huCdc7) (EC 2.7.11.1)	CDC7	CDC7 CDC7L1	Homo sapiens (Human)	574	NP_001127891.1 [O00311-1];NP_001127892.1 [O00311-1];NP_003494.1 [O00311-1];XP_005271298.1 [O00311-1];	AB003698;AF015592;AF005209;AY585721;CH471097;CH471097;BC110526;BC110527;BC111044;
CDH10		Q9Y6N8	Cadherin-10	Cadherin-10 (T2-cadherin)	CAD10	CDH10	Homo sapiens (Human)	788	NP_006718.2;XP_011512225.1;	AF039747;AB035303;
CDH11		P55287	Cadherin-11	Cadherin-11 (OSF-4) (Osteoblast cadherin) (OB-cadherin)	CAD11	CDH11	Homo sapiens (Human)	796	NP_001295321.1 [P55287-2];NP_001788.2 [P55287-1];XP_005255818.1;XP_005255819.1 [P55287-1];XP_005255820.1 [P55287-1];XP_011521105.1 [P55287-1];	L34056;D21254;D21255;AK291251;AF060370;AF060369;AF060370;AF060369;
CDH13		P55290	Cadherin-13	Cadherin-13 (Heart cadherin) (H-cadherin) (P105) (Truncated cadherin) (T-cad) (T-cadherin)	CAD13	CDH13 CDHH	Homo sapiens (Human)	713	NP_001207418.1 [P55290-5];NP_001207420.1 [P55290-2];NP_001207421.1 [P55290-3];NP_001248.1 [P55290-1];	L34058;U59289;U59288;AB001103;EU190357;EU190358;AK298612;BC028624;BC030653;
CDH23		Q9H251	Cadherin-23	Cadherin-23 (Otocadherin)	CAD23	CDH23 KIAA1774 KIAA1812 UNQ1894/PRO4340	Homo sapiens (Human)	3354	NP_001165401.1;NP_001165402.1;NP_001165403.1;NP_001165404.1 [Q9H251-7];NP_001165405.1 [Q9H251-9];NP_001165406.1 [Q9H251-10];NP_001165407.1 [Q9H251-11];NP_071407.4 [Q9H251-1];NP_443068.1 [Q9H251-5];XP_016871997.1;	AF312024;AY358617;AY563161;AY563162;AY563165;AY563166;BC011570;BC136976;BC136977;AB058715;AY010111;AB053445;
CDH26		Q8IXH8	Cadherin-like protein 26	Cadherin-like protein 26 (Cadherin-like protein VR20)	CAD26	CDH26	Homo sapiens (Human)	832	NP_001335133.1 [Q8IXH8-5];NP_068582.2 [Q8IXH8-2];NP_817089.1 [Q8IXH8-4];	AK055202;AK074477;CH471077;CH471077;BC062570;AF169690;
CDH5		P33151	Cadherin-5	Cadherin-5 (7B4 antigen) (Vascular endothelial cadherin) (VE-cadherin) (CD antigen CD144)	CADH5	CDH5	Homo sapiens (Human)	784	NP_001786.2 [P33151-1];	X79981;U84722;AB035304;BC096363;BC096364;BC117520;X59796;
CDHR1		Q96JP9	Cadherin-related family member 1	Cadherin-related family member 1 (Photoreceptor cadherin) (prCAD) (Protocadherin-21)	CDHR1	CDHR1 KIAA1775 PCDH21 PRCAD	Homo sapiens (Human)	859	NP_001165442.1 [Q96JP9-2];NP_149091.1 [Q96JP9-1];	BC038799;AB053448;AL080188;
CDK11A		Q9UQ88	Cyclin-dependent kinase 11A	Cyclin-dependent kinase 11A (EC 2.7.11.22) (Cell division cycle 2-like protein kinase 2) (Cell division protein kinase 11A) (Galactosyltransferase-associated protein kinase p58/GTA) (PITSLRE serine/threonine-protein kinase CDC2L2)	CD11A	CDK11A CDC2L2 CDC2L3 PITSLREB	Homo sapiens (Human)	783	NP_001300825.1 [Q9UQ88-1];NP_001300911.1;NP_076916.2 [Q9UQ88-2];NP_277071.2 [Q9UQ88-4];	U04819;U07704;U07705;AF067518;AF067519;AF067520;AF067521;AF067522;AF067523;AF067524;AF067525;AF067526;AF067527;AF067528;AF067529;AF080694;AF080695;AF105714;AF080696;AF080697;AF092427;AF092428;AF080689;AF080690;AF080691;AF080692;AF080693;AF080694;AF080695;AF105714;AF080696;AF080697;AF092427;AF092428;AF080689;AF080690;AF080691;AF080692;AF080693;AF080694;AF080695;AF105714;AF080696;AF080697;AF092427;AF092428;AF080689;AF080690;AF080691;AF080692;AF080693;AF080694;AF080695;AF105714;AF080696;AF080697;AF092427;AF092428;AF080689;AF080690;AF080691;AF080692;AF080693;AF080697;AF080695;AF105714;AF080696;AF080697;AF080695;AF105714;AF080696;BC110905;
CDK12		Q9NYV4	Cyclin-dependent kinase 12	Cyclin-dependent kinase 12 (EC 2.7.11.22) (EC 2.7.11.23) (Cdc2-related kinase, arginine/serine-rich) (CrkRS) (Cell division cycle 2-related protein kinase 7) (CDC2-related protein kinase 7) (Cell division protein kinase 12) (hCDK12)	CDK12	CDK12 CRK7 CRKRS KIAA0904	Homo sapiens (Human)	1490	NP_055898.1 [Q9NYV4-2];NP_057591.2 [Q9NYV4-1];	AF227198;AB020711;AK302645;CH471152;BC140854;BC150265;
CDK13		Q14004	Cyclin-dependent kinase 13	Cyclin-dependent kinase 13 (EC 2.7.11.22) (EC 2.7.11.23) (CDC2-related protein kinase 5) (Cell division cycle 2-like protein kinase 5) (Cell division protein kinase 13) (hCDK13) (Cholinesterase-related cell division controller)	CDK13	CDK13 CDC2L CDC2L5 CHED KIAA1791	Homo sapiens (Human)	1512	NP_003709.3 [Q14004-1];NP_112557.2 [Q14004-2];	AJ297709;AJ297710;AY679523;AC072061;AC072061;AC006023;M80629;AK223053;AB058694;
CDK17		Q00537	Cyclin-dependent kinase 17	Cyclin-dependent kinase 17 (EC 2.7.11.22) (Cell division protein kinase 17) (PCTAIRE-motif protein kinase 2) (Serine/threonine-protein kinase PCTAIRE-2)	CDK17	CDK17 PCTAIRE2 PCTK2	Homo sapiens (Human)	523	NP_001163935.1 [Q00537-2];NP_002586.2 [Q00537-1];XP_016874894.1 [Q00537-1];XP_016874895.1 [Q00537-1];	X66360;AK290011;AK315214;CH471054;CH471054;BC033005;
CDK5		Q00535	Cyclin-dependent-like kinase 5	Cyclin-dependent-like kinase 5 (EC 2.7.11.1) (Cell division protein kinase 5) (Serine/threonine-protein kinase PSSALRE) (Tau protein kinase II catalytic subunit) (TPKII catalytic subunit)	CDK5	CDK5 CDKN5	Homo sapiens (Human)	292	NP_001157882.1 [Q00535-2];NP_004926.1 [Q00535-1];	X66364;DQ411039;AY049778;BT006680;BC005115;
CDK5RAP2		Q96SN8	CDK5 regulatory subunit-associated protein 2	CDK5 regulatory subunit-associated protein 2 (CDK5 activator-binding protein C48) (Centrosome-associated protein 215)	CK5P2	CDK5RAP2 CEP215 KIAA1633	Homo sapiens (Human)	1893	NP_001011649.1 [Q96SN8-4];NP_001258968.1;NP_060719.4 [Q96SN8-1];XP_006717245.1 [Q96SN8-2];	AB046853;AF448860;AL133161;BX537421;BX537759;AK001729;AK025867;AK027636;BC004526;
CDKAL1		Q5VV42	Threonylcarbamoyladenosine tRNA methylthiotransferase	Threonylcarbamoyladenosine tRNA methylthiotransferase (EC 2.8.4.5) (CDK5 regulatory subunit-associated protein 1-like 1) (tRNA-t(6)A37 methylthiotransferase)	CDKAL	CDKAL1	Homo sapiens (Human)	579	NP_060244.2 [Q5VV42-1];	AK000349;AK128546;AK291735;CH471087;BC064145;BC121020;BC121021;
CDKL2		Q92772	Cyclin-dependent kinase-like 2	Cyclin-dependent kinase-like 2 (EC 2.7.11.22) (Protein kinase p56 KKIAMRE) (Serine/threonine-protein kinase KKIAMRE)	CDKL2	CDKL2	Homo sapiens (Human)	493	NP_001317653.1;NP_003939.1;XP_016864299.1;	U35146;AK312490;CH471057;BC093646;BC093981;
CDKL5		O76039	Cyclin-dependent kinase-like 5	Cyclin-dependent kinase-like 5 (EC 2.7.11.22) (Serine/threonine-protein kinase 9)	CDKL5	CDKL5 STK9	Homo sapiens (Human)	1030	NP_001032420.1 [O76039-1];NP_001310218.1 [O76039-2];NP_003150.1 [O76039-1];	Y15057;AY217744;HQ171445;X89059;
CDYL		Q9Y232	Chromodomain Y-like protein	Chromodomain Y-like protein (CDY-like) (Crotonyl-CoA hydratase) (EC 4.2.1.-)	CDYL	CDYL CDYL1	Homo sapiens (Human)	598	NP_001137442.1 [Q9Y232-4];NP_001137443.1 [Q9Y232-4];NP_004815.3 [Q9Y232-2];	AF081258;AF081259;AK291601;AK296985;BC061516;BC108725;BC119682;AL050164;
CECR1		Q9NZK5	Adenosine deaminase 2	Adenosine deaminase 2 (EC 3.5.4.4) (Cat eye syndrome critical region protein 1)	ADA2	ADA2 ADGF CECR1 IDGFL	Homo sapiens (Human)	511	NP_001269154.1 [Q9NZK5-1];NP_001269155.1 [Q9NZK5-1];NP_001269156.1;NP_001269157.1;NP_001269158.1;NP_803124.1 [Q9NZK5-2];XP_011544435.1 [Q9NZK5-1];	AF190746;CR456417;AK027682;AK292689;AK074702;CH471193;BC051755;
CECR2		Q9BXF3	Cat eye syndrome critical region protein 2	Cat eye syndrome critical region protein 2	CECR2	CECR2 KIAA1740	Homo sapiens (Human)	1484	NP_001276975.1;NP_001276976.1 [Q9BXF3-3];	AF336133;CH471193;BX647449;AL832377;AB051527;AF411609;
CELSR1		Q9NYQ6	Cadherin EGF LAG seven-pass G-type receptor 1	Cadherin EGF LAG seven-pass G-type receptor 1 (Cadherin family member 9) (Flamingo homolog 2) (hFmi2)	CELR1	CELSR1 CDHF9 FMI2	Homo sapiens (Human)	3014	NP_055061.1 [Q9NYQ6-1];	AF231024;BC000059;
CELSR2		Q9HCU4	Cadherin EGF LAG seven-pass G-type receptor 2	Cadherin EGF LAG seven-pass G-type receptor 2 (Cadherin family member 10) (Epidermal growth factor-like protein 2) (EGF-like protein 2) (Flamingo homolog 3) (Multiple epidermal growth factor-like domains protein 3) (Multiple EGF-like domains protein 3)	CELR2	CELSR2 CDHF10 EGFL2 KIAA0279 MEGF3	Homo sapiens (Human)	2923	NP_001399.1;	AF234887;AB065955;D87469;
CELSR3		Q9NYQ7	Cadherin EGF LAG seven-pass G-type receptor 3	Cadherin EGF LAG seven-pass G-type receptor 3 (Cadherin family member 11) (Epidermal growth factor-like protein 1) (EGF-like protein 1) (Flamingo homolog 1) (hFmi1) (Multiple epidermal growth factor-like domains protein 2) (Multiple EGF-like domains protein 2)	CELR3	CELSR3 CDHF11 EGFL1 FMI1 KIAA0812 MEGF2	Homo sapiens (Human)	3312	NP_001398.2 [Q9NYQ7-1];	AF231023;AB011536;
CEMIP		Q8WUJ3	Cell migration-inducing and hyaluronan-binding protein	Cell migration-inducing and hyaluronan-binding protein (EC 3.2.1.35)	CEMIP	CEMIP KIAA1199	Homo sapiens (Human)	1361	NP_001280227.1 [Q8WUJ3-1];NP_001280233.1 [Q8WUJ3-1];NP_061159.1 [Q8WUJ3-1];	AB103330;CH471136;BC020256;AB033025;AL359061;AY007811;
CENPC		Q03188	Centromere protein C	Centromere protein C (CENP-C) (Centromere autoantigen C) (Centromere protein C 1) (CENP-C 1) (Interphase centromere complex protein 7)	CENPC	CENPC CENPC1 ICEN7	Homo sapiens (Human)	943	NP_001803.2 [Q03188-1];	M95724;CH471057;BC030695;BC041117;AF151723;
CENPE		Q02224	Centromere-associated protein E	Centromere-associated protein E (Centromere protein E) (CENP-E) (Kinesin-7) (Kinesin-related protein CENPE)	CENPE	CENPE	Homo sapiens (Human)	2701	NP_001273663.1 [Q02224-3];NP_001804.2 [Q02224-1];	Z15005;AB209996;CH471057;AK290362;
CENPF		P49454	Centromere protein F	Centromere protein F (CENP-F) (AH antigen) (Kinetochore protein CENPF) (Mitosin)	CENPF	CENPF	Homo sapiens (Human)	3114	NP_057427.3;XP_016855575.1;	U19769;U30872;BC172232;U25725;
CENPJ		Q9HC77	Centromere protein J	Centromere protein J (CENP-J) (Centrosomal P4.1-associated protein) (LAG-3-associated protein) (LYST-interacting protein 1)	CENPJ	CENPJ CPAP LAP LIP1	Homo sapiens (Human)	1338	NP_060921.3 [Q9HC77-1];	AF139625;AL833182;CH471075;BC024209;BC113110;BC113662;BC113664;AJ303006;AF141337;
CENPU		Q71F23	Centromere protein U	Centromere protein U (CENP-U) (Centromere protein of 50 kDa) (CENP-50) (Interphase centromere complex protein 24) (KSHV latent nuclear antigen-interacting protein 1) (MLF1-interacting protein) (Polo-box-interacting protein 1)	CENPU	CENPU ICEN24 KLIP1 MLF1IP PBIP1	Homo sapiens (Human)	418	NP_078905.2 [Q71F23-1];	AF469667;AF516710;AK027121;CR457376;DQ907910;CH471056;BC107744;BC031520;BC131556;
CEP104		O60308	Centrosomal protein of 104 kDa	Centrosomal protein of 104 kDa (Cep104)	CE104	CEP104 KIAA0562	Homo sapiens (Human)	925	NP_055519.1 [O60308-1];	AB011134;CH471130;CH471130;BC001640;BC047450;BC050721;
CEP112		Q8N8E3	Centrosomal protein of 112 kDa	Centrosomal protein of 112 kDa (Cep112) (Coiled-coil domain-containing protein 46)	CE112	CEP112 CCDC46	Homo sapiens (Human)	955	NP_001032402.1 [Q8N8E3-2];NP_001186094.1 [Q8N8E3-1];XP_011522763.1;	BC029524;BC037991;AF458591;
CEP120		Q8N960	Centrosomal protein of 120 kDa	Centrosomal protein of 120 kDa (Cep120) (Coiled-coil domain-containing protein 100)	CE120	CEP120 CCDC100	Homo sapiens (Human)	986	NP_001159698.1 [Q8N960-2];NP_694955.2 [Q8N960-1];XP_011541487.1 [Q8N960-2];XP_011541488.1;XP_016864574.1;	AK093409;AK095646;AL833929;BX648687;CR627324;
CEP128		Q6ZU80	Centrosomal protein of 128 kDa	Centrosomal protein of 128 kDa (Cep128)	CE128	CEP128 C14orf145 C14orf61	Homo sapiens (Human)	1094	NP_689659.2 [Q6ZU80-2];XP_006720119.1;	BC045834;BC150610;AK056756;
CEP131		Q9UPN4	Centrosomal protein of 131 kDa	Centrosomal protein of 131 kDa (5-azacytidine-induced protein 1) (Pre-acrosome localization protein 1)	CP131	CEP131 AZI1 KIAA1118	Homo sapiens (Human)	1083	NP_001009811.2 [Q9UPN4-3];NP_001306157.1 [Q9UPN4-1];NP_055799.2 [Q9UPN4-2];	AB029041;BC011615;BC136580;
CEP135		Q66GS9	Centrosomal protein of 135 kDa	Centrosomal protein of 135 kDa (Cep135) (Centrosomal protein 4)	CP135	CEP135 CEP4 KIAA0635	Homo sapiens (Human)	1140	NP_079285.2 [Q66GS9-1];	BC012003;BC136535;BC136536;AB014535;BK005586;
CEP152		O94986	Centrosomal protein of 152 kDa	Centrosomal protein of 152 kDa (Cep152)	CE152	CEP152 KIAA0912	Homo sapiens (Human)	1710	NP_001181927.1 [O94986-4];NP_055800.2 [O94986-3];XP_006720500.1 [O94986-4];	AB020719;BC069186;BC117182;
CEP162		Q5TB80	Centrosomal protein of 162 kDa	Centrosomal protein of 162 kDa (Cep162) (Protein QN1 homolog)	CE162	CEP162 C6orf84 KIAA1009 QN1	Homo sapiens (Human)	1403	NP_001273135.1 [Q5TB80-2];NP_055710.2 [Q5TB80-1];XP_006715443.1 [Q5TB80-2];XP_016865973.1 [Q5TB80-2];	AB023226;
CEP164		Q9UPV0	Centrosomal protein of 164 kDa	Centrosomal protein of 164 kDa (Cep164)	CE164	CEP164 KIAA1052 NPHP15	Homo sapiens (Human)	1460	NP_001258862.1 [Q9UPV0-2];NP_055771.4 [Q9UPV0-1];XP_005271513.1 [Q9UPV0-1];XP_005271514.1 [Q9UPV0-2];	AB028975;BC000602;BC054015;AL117632;AK001412;
CEP170		Q5SW79	Centrosomal protein of 170 kDa	Centrosomal protein of 170 kDa (Cep170) (KARP-1-binding protein) (KARP1-binding protein)	CE170	CEP170 FAM68A KAB KIAA0470	Homo sapiens (Human)	1584	NP_001035863.1 [Q5SW79-3];NP_001035864.1 [Q5SW79-2];NP_055627.2 [Q5SW79-1];XP_016858425.1 [Q5SW79-1];	AB022657;AB022658;AB022659;AB007939;BC050722;
CEP170B		Q9Y4F5	Centrosomal protein of 170 kDa protein B	Centrosomal protein of 170 kDa protein B (Centrosomal protein 170B) (Cep170B)	C170B	CEP170B FAM68C KIAA0284	Homo sapiens (Human)	1589	NP_001106197.1 [Q9Y4F5-2];NP_055820.2 [Q9Y4F5-3];XP_005267607.1 [Q9Y4F5-1];XP_011534967.1 [Q9Y4F5-1];XP_011534968.1 [Q9Y4F5-1];	AB006622;BC047913;BC112928;
CEP250		Q9BV73	Centrosome-associated protein CEP250	Centrosome-associated protein CEP250 (250 kDa centrosomal protein) (Cep250) (Centrosomal Nek2-associated protein 1) (C-Nap1) (Centrosomal protein 2)	CP250	CEP250 CEP2 CNAP1	Homo sapiens (Human)	2442	NP_001305148.1;NP_009117.2 [Q9BV73-1];XP_005260319.1 [Q9BV73-1];XP_006723753.1 [Q9BV73-1];XP_006723754.1 [Q9BV73-1];XP_006723755.1 [Q9BV73-1];XP_006723756.1 [Q9BV73-1];	AF022655;AF049105;AL121586;CH471077;CH471077;
CEP290		O15078	Centrosomal protein of 290 kDa	Centrosomal protein of 290 kDa (Cep290) (Bardet-Biedl syndrome 14 protein) (Cancer/testis antigen 87) (CT87) (Nephrocystin-6) (Tumor antigen se2-2)	CE290	CEP290 BBS14 KIAA0373 NPHP6	Homo sapiens (Human)	2479	NP_079390.3 [O15078-1];	DQ109808;AB002371;AK025632;AF273044;BK005587;
CEP350		Q5VT06	Centrosome-associated protein 350	Centrosome-associated protein 350 (Cep350) (Centrosome-associated protein of 350 kDa)	CE350	CEP350 CAP350 KIAA0480 GM133	Homo sapiens (Human)	3117	NP_055625.4;	AF287356;AF387614;
CEP55		Q53EZ4	Centrosomal protein of 55 kDa	Centrosomal protein of 55 kDa (Cep55) (Up-regulated in colon cancer 6)	CEP55	CEP55 C10orf3 URCC6	Homo sapiens (Human)	464	NP_001120654.1 [Q53EZ4-1];NP_060601.3 [Q53EZ4-1];	AY788918;AB091343;AK001402;AK315536;AK223495;BX640718;CH471066;CH471066;BC008947;
CEP57		Q86XR8	Centrosomal protein of 57 kDa	Centrosomal protein of 57 kDa (Cep57) (FGF2-interacting protein) (Testis-specific protein 57) (Translokin)	CEP57	CEP57 KIAA0092 TSP57	Homo sapiens (Human)	500	NP_001230705.1 [Q86XR8-5];NP_001230706.1 [Q86XR8-2];NP_055494.2 [Q86XR8-1];XP_016874081.1 [Q86XR8-5];	AY225092;AY239292;D42054;AK291245;AK293277;BC001233;BC029385;BC039711;
CEP72		Q9P209	Centrosomal protein of 72 kDa	Centrosomal protein of 72 kDa (Cep72)	CEP72	CEP72 KIAA1519	Homo sapiens (Human)	647	NP_060610.2 [Q9P209-1];XP_011512365.1 [Q9P209-1];	AB040952;AK001427;AK299072;BC000132;BC001750;
CEP83		Q9Y592	Centrosomal protein of 83 kDa	Centrosomal protein of 83 kDa (Cep83) (Coiled-coil domain-containing protein 41) (Renal carcinoma antigen NY-REN-58)	CEP83	CEP83 CCDC41	Homo sapiens (Human)	701	NP_001035858.1 [Q9Y592-1];NP_001333386.1 [Q9Y592-1];NP_057206.2 [Q9Y592-1];XP_011536726.1 [Q9Y592-1];XP_016874874.1 [Q9Y592-1];XP_016874875.1 [Q9Y592-1];	AF155115;BC125086;BC125087;
CEP85		Q6P2H3	Centrosomal protein of 85 kDa	Centrosomal protein of 85 kDa (Cep85) (Coiled-coil domain-containing protein 21)	CEP85	CEP85 CCDC21	Homo sapiens (Human)	762	NP_001268446.1 [Q6P2H3-4];NP_001268447.1 [Q6P2H3-3];NP_001306873.1 [Q6P2H3-2];NP_073615.2 [Q6P2H3-1];	AK024038;AK025653;AK299312;CH471059;CH471059;BC019902;BC064528;AL133609;
CEP85L		Q5SZL2	Centrosomal protein of 85 kDa-like	Centrosomal protein of 85 kDa-like (Serologically defined breast cancer antigen NY-BR-15)	CE85L	CEP85L C6orf204	Homo sapiens (Human)	805	NP_001035940.1 [Q5SZL2-1];NP_001171506.1 [Q5SZL2-4];NP_996804.2 [Q5SZL2-5];XP_011534111.1 [Q5SZL2-1];XP_016866335.1 [Q5SZL2-4];	AY313778;CH471051;CH471051;BC110835;BC126140;BC126142;AF308284;
CEP89		Q96ST8	Centrosomal protein of 89 kDa	Centrosomal protein of 89 kDa (Cep89) (Centrosomal protein 123) (Cep123) (Coiled-coil domain-containing protein 123)	CEP89	CEP89 CCDC123	Homo sapiens (Human)	783	NP_116205.3 [Q96ST8-1];XP_011525727.1;	AK027546;BC032307;BC136328;
CER1		O95813	Cerberus	Cerberus (Cerberus-related protein) (DAN domain family member 4)	CER1	CER1 DAND4	Homo sapiens (Human)	267	NP_005445.1;	AF090189;AF400435;BC069371;BC069405;BC069491;BC069503;
CES1		P23141	Liver carboxylesterase 1	Liver carboxylesterase 1 (Acyl-coenzyme A:cholesterol acyltransferase) (ACAT) (Brain carboxylesterase hBr1) (Carboxylesterase 1) (CE-1) (hCE-1) (EC 3.1.1.1) (Cocaine carboxylesterase) (Egasyn) (HMSE) (Methylumbelliferyl-acetate deacetylase 1) (EC 3.1.1.56) (Monocyte/macrophage serine esterase) (Retinyl ester hydrolase) (REH) (Serine esterase 1) (Triacylglycerol hydrolase) (TGH)	EST1	CES1 CES2 SES1	Homo sapiens (Human)	567	NP_001020365.1 [P23141-1];NP_001020366.1 [P23141-2];NP_001257.4 [P23141-3];	M73499;L07764;L07765;D21088;S73751;AF177775;AY268104;AB119995;AB119996;AB119997;AB119998;AK290623;AK292209;BC012418;BC110338;AB025026;M55509;X52973;M65261;
CETN2		P41208	Centrin-2	Centrin-2 (Caltractin isoform 1)	CETN2	CETN2 CALT CEN2	Homo sapiens (Human)	172	NP_004335.1;	X72964;AK311940;BT007256;AY919675;CH471172;BC005334;BC013873;
CFAP43		Q8NDM7	Cilia- and flagella-associated protein 43	Cilia- and flagella-associated protein 43 (WD repeat-containing protein 96)	CFA43	CFAP43 C10orf79 WDR96	Homo sapiens (Human)	1665	NP_079421.5 [Q8NDM7-1];XP_016872173.1;	AL136901;AL833836;AK026597;AK093325;CH471066;BC036647;
CFAP45		Q9UL16	Cilia- and flagella-associated protein 45	Cilia- and flagella-associated protein 45 (Coiled-coil domain-containing protein 19) (Nasopharyngeal epithelium-specific protein 1)	CFA45	CFAP45 CCDC19 NESG1	Homo sapiens (Human)	551	NP_036469.2 [Q9UL16-1];	AF094758;CH471121;BC089391;
CFAP46		Q8IYW2	Cilia- and flagella-associated protein 46	Cilia- and flagella-associated protein 46 (Tetratricopeptide repeat protein 40)	CFA46	CFAP46 C10orf123 C10orf124 C10orf92 C10orf93 TTC40	Homo sapiens (Human)	2715	NP_001186978.2 [Q8IYW2-1];	AK098820;BC034223;BC044661;AL122111;
CFAP53		Q96M91	Cilia- and flagella-associated protein 53	Cilia- and flagella-associated protein 53 (Coiled-coil domain-containing protein 11)	CFA53	CFAP53 CCDC11	Homo sapiens (Human)	514	NP_659457.2;	AK057305;AK302114;BC030606;
CFAP57		Q96MR6	Cilia- and flagella-associated protein 57	Cilia- and flagella-associated protein 57 (WD repeat-containing protein 65)	CFA57	CFAP57 WDR65	Homo sapiens (Human)	1250	NP_001161437.1 [Q96MR6-2];NP_001182760.2;NP_689711.2 [Q96MR6-2];XP_005270577.1 [Q96MR6-1];XP_011539095.1 [Q96MR6-1];XP_011539096.1 [Q96MR6-1];XP_011539097.1 [Q96MR6-1];	AK056562;BC117280;BC117306;
CFAP58		Q5T655	Cilia- and flagella-associated protein 58	Cilia- and flagella-associated protein 58 (Coiled-coil domain-containing protein 147)	CFA58	CFAP58 C10orf80 CCDC147	Homo sapiens (Human)	872	NP_001008723.1;	CH471066;BC036225;BC109126;AK093227;
CFAP97		Q9P2B7	Cilia- and flagella-associated protein 97	Cilia- and flagella-associated protein 97	CFA97	CFAP97 KIAA1430	Homo sapiens (Human)	532	NP_001278962.1 [Q9P2B7-2];NP_065878.1 [Q9P2B7-1];XP_016863972.1 [Q9P2B7-1];XP_016863973.1 [Q9P2B7-1];XP_016863974.1;XP_016863975.1 [Q9P2B7-1];	AK091993;AC093592;CH471056;CH471056;BC020772;BC030535;AB037851;AL133615;
CFD		P00746	Complement factor D	Complement factor D (EC 3.4.21.46) (Adipsin) (C3 convertase activator) (Properdin factor D)	CFAD	CFD DF PFD	Homo sapiens (Human)	253	NP_001304264.1;NP_001919.2;	AJ313463;AK300963;CH471139;BC034529;BC040146;BC051001;BC057807;M84526;
CFDP1		Q9UEE9	Craniofacial development protein 1	Craniofacial development protein 1 (Bucentaur)	CFDP1	CFDP1 BCNT CENP-29	Homo sapiens (Human)	299	NP_006315.1 [Q9UEE9-1];	D85939;D86549;AB004907;AB009269;AB009270;AB009285;BT009819;CR542111;BC000991;
CFH		P08603	Complement factor H	Complement factor H (H factor 1)	CFAH	CFH HF HF1 HF2	Homo sapiens (Human)	1231	NP_000177.2;	Y00716;DQ233256;BC037285;BC110643;BC142699;X04697;X07523;M12383;M65294;U56979;Z29665;
CFHR1		Q03591	Complement factor H-related protein 1	Complement factor H-related protein 1 (FHR-1) (H factor-like protein 1) (H-factor-like 1) (H36)	FHR1	CFHR1 CFHL CFHL1 CFHL1P CFHR1P FHR1 HFL1 HFL2	Homo sapiens (Human)	330	NP_002104.2;	M65292;M65293;AK290830;BC016755;BC107771;X56209;
CFI		P05156	Complement factor I	Complement factor I (EC 3.4.21.45) (C3B/C4B inactivator) [Cleaved into: Complement factor I heavy chain; Complement factor I light chain]	CFAI	CFI IF	Homo sapiens (Human)	583	NP_000195.2;NP_001317964.1;	Y00318;J02770;AF005095;
CFL2		Q9Y281	Cofilin-2	Cofilin-2 (Cofilin, muscle isoform)	COF2	CFL2	Homo sapiens (Human)	166	NP_001230574.1 [Q9Y281-3];NP_068733.1 [Q9Y281-1];NP_619579.1 [Q9Y281-1];XP_011534665.1 [Q9Y281-3];	AF134802;AF134803;AF283513;AF242299;CH471078;BC011444;BC022364;BC022876;
CFTR		P13569	Cystic fibrosis transmembrane conductance regulator	Cystic fibrosis transmembrane conductance regulator (CFTR) (ATP-binding cassette sub-family C member 7) (Channel conductance-controlling ATPase) (EC 5.6.1.6) (cAMP-dependent chloride channel)	CFTR	CFTR ABCC7	Homo sapiens (Human)	1480	NP_000483.3 [P13569-1];	M28668;M55131;M55106;M55107;M55108;M55110;M55111;M55112;M55113;M55114;M55115;M55116;M55117;M55118;M55119;M55120;M55121;M55122;M55123;M55124;M55125;M55126;M55127;M55128;M55129;M55130;DQ354388;DQ354389;DQ354390;DQ354391;DQ356258;DQ356259;DQ356261;DQ356262;DQ356263;DQ356264;DQ388128;DQ388129;DQ388131;DQ388132;DQ388133;DQ388134;DQ388135;DQ388138;DQ388139;DQ388140;DQ388141;DQ388142;DQ388143;DQ388145;CH236947;M65196;M65197;
CGNL1		Q0VF96	Cingulin-like protein 1	Cingulin-like protein 1 (Junction-associated coiled-coil protein) (Paracingulin)	CGNL1	CGNL1 JACOP KIAA1749	Homo sapiens (Human)	1302	NP_001239264.1 [Q0VF96-1];NP_116255.2 [Q0VF96-1];XP_016878175.1 [Q0VF96-1];	AY610514;AY274808;AK027863;AK056673;CH471082;BC030995;BC093827;BC112049;BC118918;AB051536;
CGREF1		Q99674	Cell growth regulator with EF hand domain protein 1	Cell growth regulator with EF hand domain protein 1 (Cell growth regulatory gene 11 protein) (Hydrophobestin)	CGRE1	CGREF1 CGR11	Homo sapiens (Human)	318	NP_001159711.1 [Q99674-4];NP_001159712.1 [Q99674-2];NP_001288253.1;NP_006560.3 [Q99674-4];	U66468;AK290128;AK302185;AC013403;CH471053;BC034764;
CHAMP1		Q96JM3	Chromosome alignment-maintaining phosphoprotein 1	Chromosome alignment-maintaining phosphoprotein 1 (Zinc finger protein 828)	CHAP1	CHAMP1 C13orf8 CAMP CHAMP KIAA1802 ZNF828	Homo sapiens (Human)	812	NP_001157616.1;NP_001157617.1;NP_115812.1;	AB058705;AK074894;AK096346;CH471085;BC004820;BC065237;
CHAT		P28329	Choline O-acetyltransferase	Choline O-acetyltransferase (CHOACTase) (ChAT) (Choline acetylase) (EC 2.3.1.6)	CLAT	CHAT	Homo sapiens (Human)	748	NP_001136401.1;NP_001136405.1;NP_001136406.1;NP_065574.3;NP_066264.3;NP_066265.3;NP_066266.3;	S56138;AF305907;AF305906;AF305894;AF305895;AF305896;AF305897;AF305898;AF305899;AF305900;AF305901;AF305902;AF305903;AF305904;AF305905;AF305908;AF305906;AF305894;AF305895;AF305896;AF305897;AF305898;AF305899;AF305900;AF305901;AF305902;AF305903;AF305904;AF305905;AF305909;AF305906;AF305894;AF305895;AF305896;AF305897;AF305898;AF305899;AF305900;AF305901;AF305902;AF305903;AF305904;AF305905;CH471187;BC130615;BC130617;S45018;X56585;X56879;
CHCHD1		Q96BP2	Coiled-coil-helix-coiled-coil-helix domain-containing protein 1	Coiled-coil-helix-coiled-coil-helix domain-containing protein 1 (28S ribosomal protein S37, mitochondrial) (MRP-S37) (Mitochondrial small ribosomal subunit protein mS37) (Nuclear protein C2360)	CHCH1	CHCHD1 C10orf34 MRPS37	Homo sapiens (Human)	118	NP_976043.1;	BC015387;BC020852;
CHCHD2		Q9Y6H1	Coiled-coil-helix-coiled-coil-helix domain-containing protein 2	Coiled-coil-helix-coiled-coil-helix domain-containing protein 2 (Aging-associated gene 10 protein) (HCV NS2 trans-regulated protein) (NS2TP)	CHCH2	CHCHD2 C7orf17 AAG10	Homo sapiens (Human)	151	NP_057223.1;	AY605046;AF078845;AY633613;AC006970;BC003079;BC015639;BC066331;BC071985;BC100275;
CHD1		O14646	Chromodomain-helicase-DNA-binding protein 1	Chromodomain-helicase-DNA-binding protein 1 (CHD-1) (EC 3.6.4.12) (ATP-dependent helicase CHD1)	CHD1	CHD1	Homo sapiens (Human)	1710	NP_001261.2 [O14646-1];XP_005271924.1 [O14646-1];	AF006513;BC117134;
CHD1L		Q86WJ1	Chromodomain-helicase-DNA-binding protein 1-like	Chromodomain-helicase-DNA-binding protein 1-like (EC 3.6.4.12) (Amplified in liver cancer protein 1)	CHD1L	CHD1L ALC1	Homo sapiens (Human)	897	NP_001243266.1 [Q86WJ1-5];NP_001243267.1 [Q86WJ1-3];NP_001335382.1 [Q86WJ1-4];NP_001335385.1 [Q86WJ1-5];NP_001335386.1 [Q86WJ1-5];NP_001335387.1 [Q86WJ1-5];NP_001335388.1 [Q86WJ1-5];NP_001335389.1 [Q86WJ1-5];NP_001335390.1 [Q86WJ1-5];NP_001335391.1 [Q86WJ1-5];NP_001335392.1 [Q86WJ1-5];NP_001335393.1 [Q86WJ1-5];NP_001335394.1 [Q86WJ1-5];NP_001335395.1 [Q86WJ1-5];NP_004275.4 [Q86WJ1-1];NP_078844.2 [Q86WJ1-4];	AF537213;AK001342;AK027631;AK293157;EF560738;AL356378;BC001171;BC005038;BC008649;BC043501;BC077717;AK223496;
CHD2		O14647	Chromodomain-helicase-DNA-binding protein 2	Chromodomain-helicase-DNA-binding protein 2 (CHD-2) (EC 3.6.4.12) (ATP-dependent helicase CHD2)	CHD2	CHD2	Homo sapiens (Human)	1828	NP_001036037.1 [O14647-3];NP_001262.3 [O14647-1];	AF006514;BT007050;FJ515838;CH471101;BC007347;
CHD3		Q12873	Chromodomain-helicase-DNA-binding protein 3	Chromodomain-helicase-DNA-binding protein 3 (CHD-3) (EC 3.6.4.12) (ATP-dependent helicase CHD3) (Mi-2 autoantigen 240 kDa protein) (Mi2-alpha) (Zinc finger helicase) (hZFH)	CHD3	CHD3	Homo sapiens (Human)	2000	NP_001005271.2 [Q12873-3];NP_001005273.1 [Q12873-1];NP_005843.2 [Q12873-2];	U91543;CH471108;CH471108;AF006515;U08379;
CHD5		Q8TDI0	Chromodomain-helicase-DNA-binding protein 5	Chromodomain-helicase-DNA-binding protein 5 (CHD-5) (EC 3.6.4.12) (ATP-dependent helicase CHD5)	CHD5	CHD5 KIAA0444	Homo sapiens (Human)	1954	NP_056372.1;	AF425231;AL117491;AB007913;
CHD6		Q8TD26	Chromodomain-helicase-DNA-binding protein 6	Chromodomain-helicase-DNA-binding protein 6 (CHD-6) (EC 3.6.4.12) (ATP-dependent helicase CHD6) (Radiation-induced gene B protein)	CHD6	CHD6 CHD5 KIAA1335 RIGB	Homo sapiens (Human)	2715	NP_115597.3 [Q8TD26-1];	AY034072;BC021907;AF525085;AB037756;AK026022;
CHD7		Q9P2D1	Chromodomain-helicase-DNA-binding protein 7	Chromodomain-helicase-DNA-binding protein 7 (CHD-7) (EC 3.6.4.12) (ATP-dependent helicase CHD7)	CHD7	CHD7 KIAA1416	Homo sapiens (Human)	2997	NP_001303619.1 [Q9P2D1-4];NP_060250.2 [Q9P2D1-1];	GU060498;AB037837;AK000364;AK000368;BC014681;BC051264;BC053890;BC068000;BC080627;BC110818;
CHD8		Q9HCK8	Chromodomain-helicase-DNA-binding protein 8	Chromodomain-helicase-DNA-binding protein 8 (CHD-8) (EC 3.6.4.12) (ATP-dependent helicase CHD8) (Helicase with SNF2 domain 1)	CHD8	CHD8 HELSNF1 KIAA1564	Homo sapiens (Human)	2581	NP_001164100.1 [Q9HCK8-1];NP_065971.2 [Q9HCK8-2];	CR749315;AL834524;AB046784;AK131077;BC011695;BC025964;BC036920;BC063693;BC073903;BC098452;
CHD9		Q3L8U1	Chromodomain-helicase-DNA-binding protein 9	Chromodomain-helicase-DNA-binding protein 9 (CHD-9) (EC 3.6.4.12) (ATP-dependent helicase CHD9) (Chromatin-related mesenchymal modulator) (CReMM) (Chromatin-remodeling factor CHROM1) (Kismet homolog 2) (PPAR-alpha-interacting complex protein 320 kDa) (Peroxisomal proliferator-activated receptor A-interacting complex 320 kDa protein)	CHD9	CHD9 KIAA0308 KISH2 PRIC320 AD-013 x0008	Homo sapiens (Human)	2897	NP_001295248.1 [Q3L8U1-1];NP_079410.4 [Q3L8U1-2];XP_005256229.1;XP_016879210.1 [Q3L8U1-1];XP_016879211.1 [Q3L8U1-3];XP_016879212.1 [Q3L8U1-2];	AY243500;DQ333316;AY647157;BC140815;AB002306;AF150735;AK022582;
CHDH		Q8NE62	Choline dehydrogenase, mitochondrial	Choline dehydrogenase, mitochondrial (CDH) (CHD) (EC 1.1.99.1)	CHDH	CHDH	Homo sapiens (Human)	594	NP_060867.2;XP_016862286.1;XP_016862287.1;	BC034502;AJ272267;
CHERP		Q8IWX8	Calcium homeostasis endoplasmic reticulum protein	Calcium homeostasis endoplasmic reticulum protein (ERPROT 213-21) (SR-related CTD-associated factor 6)	CHERP	CHERP DAN26 SCAF6	Homo sapiens (Human)	916	NP_006378.3;	AF536542;BC021294;Y08265;U94836;
CHGB		P05060	Secretogranin-1	Secretogranin-1 (Chromogranin-B) (CgB) (Secretogranin I) (SgI) [Cleaved into: PE-11; GAWK peptide; CCB peptide]	SCG1	CHGB SCG1	Homo sapiens (Human)	677	NP_001810.2;	Y00064;AK289386;CR456726;AB209712;CH471133;BC000375;
CHI3L1		P36222	Chitinase-3-like protein 1	Chitinase-3-like protein 1 (39 kDa synovial protein) (Cartilage glycoprotein 39) (CGP-39) (GP-39) (hCGP-39) (YKL-40)	CH3L1	CHI3L1	Homo sapiens (Human)	383	NP_001267.2;	M80927;Y08374;Y08375;Y08376;Y08377;Y08378;BT007223;AK312911;CH471067;BC008568;BC038354;BC039132;
CHIT1		Q13231	Chitotriosidase-1	Chitotriosidase-1 (EC 3.2.1.14) (Chitinase-1)	CHIT1	CHIT1	Homo sapiens (Human)	466	NP_001243054.2 [Q13231-4];NP_003456.1 [Q13231-1];	U29615;U62662;AK055165;BC069614;BC103695;BC105680;BC105681;BC105682;
CHL1		O00533	Neural cell adhesion molecule L1-like protein	Neural cell adhesion molecule L1-like protein (Close homolog of L1) [Cleaved into: Processed neural cell adhesion molecule L1-like protein]	NCHL1	CHL1 CALL	Homo sapiens (Human)	1208	NP_001240316.1 [O00533-1];NP_006605.2 [O00533-2];XP_006713001.1 [O00533-2];XP_006713002.1 [O00533-2];XP_006713003.1 [O00533-2];XP_011531594.1 [O00533-2];XP_011531596.1 [O00533-1];XP_011531597.1 [O00533-1];XP_016861055.1 [O00533-2];XP_016861056.1 [O00533-2];XP_016861057.1 [O00533-2];XP_016861058.1 [O00533-1];XP_016861059.1 [O00533-1];XP_016861060.1 [O00533-1];	AF002246;AB209329;BC104918;BC143496;
CHMP2B		Q9UQN3	Charged multivesicular body protein 2b	Charged multivesicular body protein 2b (CHMP2.5) (Chromatin-modifying protein 2b) (CHMP2b) (Vacuolar protein sorting-associated protein 2-2) (Vps2-2) (hVps2-2)	CHM2B	CHMP2B CGI-84	Homo sapiens (Human)	213	NP_001231573.1 [Q9UQN3-2];NP_054762.2 [Q9UQN3-1];	AF151842;AL080122;AK296072;CR533456;AK222654;BC001553;
CHMP4A		Q9BY43	Charged multivesicular body protein 4a	Charged multivesicular body protein 4a (Chromatin-modifying protein 4a) (CHMP4a) (SNF7 homolog associated with Alix-2) (SNF7-1) (hSnf-1) (Vacuolar protein sorting-associated protein 32-1) (Vps32-1) (hVps32-1)	CHM4A	CHMP4A C14orf123 SHAX2 CDA04 HSPC134	Homo sapiens (Human)	222	NP_054888.2 [Q9BY43-1];	AB100262;AY329084;AF212243;AF161483;BX161512;BC010893;BC107699;BC113533;BC113535;
CHP1		Q99653	Calcineurin B homologous protein 1	Calcineurin B homologous protein 1 (Calcineurin B-like protein) (Calcium-binding protein CHP) (Calcium-binding protein p22) (EF-hand calcium-binding domain-containing protein p22)	CHP1	CHP1 CHP	Homo sapiens (Human)	195	NP_009167.1;	U61538;CR536539;CR542085;AK312582;CH471125;BC031293;
CHPF		Q8IZ52	Chondroitin sulfate synthase 2	Chondroitin sulfate synthase 2 (EC 2.4.1.175) (EC 2.4.1.226) (Chondroitin glucuronyltransferase 2) (Chondroitin-polymerizing factor) (ChPF) (Glucuronosyl-N-acetylgalactosaminyl-proteoglycan 4-beta-N-acetylgalactosaminyltransferase II) (N-acetylgalactosaminyl-proteoglycan 3-beta-glucuronosyltransferase II) (N-acetylgalactosaminyltransferase 2)	CHSS2	CHPF CSS2 UNQ651/PRO1281	Homo sapiens (Human)	775	NP_001182660.1;NP_078812.2 [Q8IZ52-1];	AB095813;AB086063;AY358403;AK026331;AK302124;CH471063;BC008878;BC021223;BC023531;AL136814;
CHRNA3		P32297	Neuronal acetylcholine receptor subunit alpha-3	Neuronal acetylcholine receptor subunit alpha-3	ACHA3	CHRNA3 NACHRA3	Homo sapiens (Human)	505	NP_000734.2 [P32297-2];NP_001160166.1 [P32297-3];	M86383;M37981;U62432;Y08418;AJ007783;AJ007784;AJ007785;AJ007786;AJ007787;BT006646;BT006897;BC000513;BC001642;BC002996;BC006114;BC098443;AF385584;X53559;
CHST3		Q7LGC8	Carbohydrate sulfotransferase 3	Carbohydrate sulfotransferase 3 (EC 2.8.2.17) (Chondroitin 6-O-sulfotransferase 1) (C6ST-1) (Chondroitin 6-sulfotransferase) (Galactose/N-acetylglucosamine/N-acetylglucosamine 6-O-sulfotransferase 0) (GST-0)	CHST3	CHST3	Homo sapiens (Human)	479	NP_004264.2;XP_006718138.1;XP_011538671.1;	AB012192;AB017915;BC093690;BC104856;
CHSY3		Q70JA7	Chondroitin sulfate synthase 3	Chondroitin sulfate synthase 3 (EC 2.4.1.175) (EC 2.4.1.226) (Carbohydrate synthase 2) (Chondroitin glucuronyltransferase 3) (Chondroitin synthase 2) (ChSy-2) (Glucuronosyl-N-acetylgalactosaminyl-proteoglycan 4-beta-N-acetylgalactosaminyltransferase II) (N-acetylgalactosaminyl-proteoglycan 3-beta-glucuronosyltransferase 3) (N-acetylgalactosaminyltransferase 3)	CHSS3	CHSY3 CHSY2 CSS3	Homo sapiens (Human)	882	NP_787052.3;	AB086062;AJ504664;AJ578034;BC137325;
CHTF18		Q8WVB6	Chromosome transmission fidelity protein 18 homolog	Chromosome transmission fidelity protein 18 homolog (hCTF18) (CHL12)	CTF18	CHTF18 C16orf41 CTF18	Homo sapiens (Human)	975	NP_071375.1 [Q8WVB6-1];XP_005255528.1 [Q8WVB6-2];XP_011520875.1 [Q8WVB6-3];	AK024476;CH471112;CH471112;CH471112;BC006278;BC006437;BC018184;
CHTOP		Q9Y3Y2	Chromatin target of PRMT1 protein	Chromatin target of PRMT1 protein (Friend of PRMT1 protein) (Small arginine- and glycine-rich protein) (SRAG)	CHTOP	CHTOP C1orf77 FOP HT031 PP7704	Homo sapiens (Human)	248	NP_001193541.1 [Q9Y3Y2-3];NP_001231593.1;NP_001304006.1 [Q9Y3Y2-4];NP_056422.2 [Q9Y3Y2-1];	AF261137;AF318362;CH471121;CH471121;BC002733;BC059949;BC070027;BC108721;BC120961;BC120962;AL050260;AL512704;
CHUK		O15111	Inhibitor of nuclear factor kappa-B kinase subunit alpha	Inhibitor of nuclear factor kappa-B kinase subunit alpha (I-kappa-B kinase alpha) (IKK-A) (IKK-alpha) (IkBKA) (IkappaB kinase) (EC 2.7.11.10) (Conserved helix-loop-helix ubiquitous kinase) (I-kappa-B kinase 1) (IKK1) (Nuclear factor NF-kappa-B inhibitor kinase alpha) (NFKBIKA) (Transcription factor 16) (TCF-16)	IKKA	CHUK IKKA TCF16	Homo sapiens (Human)	745	NP_001269.3;	AF012890;AF009225;AF080157;AY652653;U22512;
CIAO1		O76071	Probable cytosolic iron-sulfur protein assembly protein CIAO1	Probable cytosolic iron-sulfur protein assembly protein CIAO1 (WD repeat-containing protein 39)	CIAO1	CIAO1 CIA1 WDR39	Homo sapiens (Human)	339	NP_004795.1;	U63810;EF011618;AC004020;CR456802;AK223257;BC001395;BC032812;
CIAPIN1		Q6FI81	Anamorsin	Anamorsin (Cytokine-induced apoptosis inhibitor 1) (Fe-S cluster assembly protein DRE2 homolog)	CPIN1	CIAPIN1 CUA001 PRO0915	Homo sapiens (Human)	312	NP_001295276.1 [Q6FI81-3];NP_001295287.1;NP_064709.2 [Q6FI81-1];	AF248964;AL136613;AF116609;CR533545;AK292281;AC004382;AC004382;CH471092;BC002568;BC024196;BC067303;BC071740;
CIC		Q96RK0	Protein capicua homolog	Protein capicua homolog	CIC	CIC KIAA0306	Homo sapiens (Human)	1608	NP_001291744.1;NP_055940.3;	AF363689;AC006486;AB002304;
CIITA		P33076	MHC class II transactivator	MHC class II transactivator (CIITA) (EC 2.3.1.-) (EC 2.7.11.1)	C2TA	CIITA MHC2TA	Homo sapiens (Human)	1130	NP_000237.2;NP_001273332.1 [P33076-3];	X74301;U18259;U18288;AY084054;AF410154;EF064747;CH471112;CH471112;CH471112;
CILP2		Q8IUL8	Cartilage intermediate layer protein 2	Cartilage intermediate layer protein 2 (CILP-2) [Cleaved into: Cartilage intermediate layer protein 2 C1; Cartilage intermediate layer protein 2 C2]	CILP2	CILP2	Homo sapiens (Human)	1156	NP_694953.2;	AF542080;BC018939;BC034926;
CIT		O14578	Citron Rho-interacting kinase	Citron Rho-interacting kinase (CRIK) (EC 2.7.11.1) (Serine/threonine-protein kinase 21)	CTRO	CIT CRIK KIAA0949 STK21	Homo sapiens (Human)	2027	NP_001193928.1 [O14578-4];NP_009105.1 [O14578-1];	AY257469;AY209000;AY681966;AB023166;AC002563;
CKAP2		Q8WWK9	Cytoskeleton-associated protein 2	Cytoskeleton-associated protein 2 (CTCL tumor antigen se20-10) (Tumor- and microtubule-associated protein)	CKAP2	CKAP2 LB1 TMAP	Homo sapiens (Human)	683	NP_001091995.1 [Q8WWK9-1];NP_001273615.1 [Q8WWK9-6];NP_001273616.1 [Q8WWK9-4];NP_060674.3 [Q8WWK9-5];	Y15758;AJ429398;AY062261;AY062262;AK001611;AK022982;AK299083;EF560732;BC010901;BC105806;BC130296;AF177227;AL136848;
CKAP2L		Q8IYA6	Cytoskeleton-associated protein 2-like	Cytoskeleton-associated protein 2-like (Radial fiber and mitotic spindle protein) (Radmis)	CKP2L	CKAP2L	Homo sapiens (Human)	745	NP_001291290.1 [Q8IYA6-3];NP_689728.3 [Q8IYA6-1];XP_011508968.1 [Q8IYA6-3];	AK097948;AK292530;AK302875;AK316241;AC079922;AC112235;BC036217;
CKMT1B		P12532	Creatine kinase U-type, mitochondrial	Creatine kinase U-type, mitochondrial (EC 2.7.3.2) (Acidic-type mitochondrial creatine kinase) (Mia-CK) (Ubiquitous mitochondrial creatine kinase) (U-MtCK)	KCRU	CKMT1A CKMT; CKMT1B CKMT	Homo sapiens (Human)	417	NP_001015001.1 [P12532-1];NP_001308855.1 [P12532-1];NP_001308856.1 [P12532-2];NP_001308857.1 [P12532-2];NP_066270.1 [P12532-1];XP_011519496.1 [P12532-2];XP_011519497.1 [P12532-2];XP_011519498.1 [P12532-2];XP_011519499.1;XP_016877858.1 [P12532-2];XP_016877859.1 [P12532-2];	J04469;BT006628;AK295776;AK223365;AK316124;AK316319;BC001926;BC006467;BC108652;BC121001;BC121002;
CLASP1		Q7Z460	CLIP-associating protein 1	CLIP-associating protein 1 (Cytoplasmic linker-associated protein 1) (Multiple asters homolog 1) (Protein Orbit homolog 1) (hOrbit1)	CLAP1	CLASP1 KIAA0622 MAST1	Homo sapiens (Human)	1538	NP_001135745.1 [Q7Z460-5];NP_001135746.1 [Q7Z460-2];NP_001193980.1 [Q7Z460-4];NP_056097.1 [Q7Z460-1];XP_011509150.1 [Q7Z460-3];	AF347693;AC013399;BC032563;BC112940;BC132723;BC144107;AJ288057;CR933722;AB014522;
CLCN2		P51788	Chloride channel protein 2	Chloride channel protein 2 (ClC-2)	CLCN2	CLCN2	Homo sapiens (Human)	898	NP_001164558.1 [P51788-3];NP_001164559.1 [P51788-4];NP_001164560.1 [P51788-5];NP_004357.3 [P51788-1];	S77770;AF026004;AK298952;AK302759;BC021578;BC072004;
CLEC16A		Q2KHT3	Protein CLEC16A	Protein CLEC16A (C-type lectin domain family 16 member A)	CL16A	CLEC16A KIAA0350	Homo sapiens (Human)	1053	NP_001230332.1 [Q2KHT3-2];NP_056041.1 [Q2KHT3-1];	AB002348;BC112897;
CLEC3B		P05452	Tetranectin	Tetranectin (TN) (C-type lectin domain family 3 member B) (Plasminogen kringle 4-binding protein)	TETN	CLEC3B TNA	Homo sapiens (Human)	202	NP_003269.2;	X64559;X70910;X70911;X70912;CR541981;CR542009;BC011024;X98121;
CLHC1		Q8NHS4	Clathrin heavy chain linker domain-containing protein 1	Clathrin heavy chain linker domain-containing protein 1	CLHC1	CLHC1 C2orf63	Homo sapiens (Human)	586	NP_001129070.1 [Q8NHS4-2];NP_689598.2 [Q8NHS4-1];XP_005264193.1;XP_011530821.1;XP_011530822.1;XP_011530823.1;XP_011530824.1;XP_011530825.1;XP_011530826.1;XP_011530827.1;XP_011530829.1;XP_011530830.1;XP_011530831.1;XP_011530832.1;XP_016858824.1;XP_016858825.1;XP_016858826.1;XP_016858827.1;	AK315683;AC093165;BC029502;BC036908;
CLIC2		O15247	Chloride intracellular channel protein 2	Chloride intracellular channel protein 2 (XAP121)	CLIC2	CLIC2	Homo sapiens (Human)	247	NP_001280.3;	Y12696;AJ000217;AJ000218;AJ000219;AK292785;AL356738;CH471172;BC022305;
CLIC3		O95833	Chloride intracellular channel protein 3	Chloride intracellular channel protein 3	CLIC3	CLIC3	Homo sapiens (Human)	236	NP_004660.2;XP_016870771.1;	CH471090;BC007012;AF102166;
CLIP1		P30622	CAP-Gly domain-containing linker protein 1	CAP-Gly domain-containing linker protein 1 (Cytoplasmic linker protein 1) (Cytoplasmic linker protein 170 alpha-2) (CLIP-170) (Reed-Sternberg intermediate filament-associated protein) (Restin)	CLIP1	CLIP1 CYLN1 RSN	Homo sapiens (Human)	1438	NP_001234926.1 [P30622-3];NP_002947.1 [P30622-1];NP_937883.1 [P30622-2];XP_016875275.1 [P30622-1];XP_016875279.1 [P30622-2];	X64838;M97501;BC114213;BC117209;BC126305;
CLIP2		Q9UDT6	CAP-Gly domain-containing linker protein 2	CAP-Gly domain-containing linker protein 2 (Cytoplasmic linker protein 115) (CLIP-115) (Cytoplasmic linker protein 2) (Williams-Beuren syndrome chromosomal region 3 protein) (Williams-Beuren syndrome chromosomal region 4 protein)	CLIP2	CLIP2 CYLN2 KIAA0291 WBSCR3 WBSCR4 WSCR4	Homo sapiens (Human)	1046	NP_003379.3 [Q9UDT6-1];NP_115797.1 [Q9UDT6-2];	AB006629;AC005015;AF041059;AF041055;AF041056;AF041057;AF041058;
CLIP4		Q8N3C7	CAP-Gly domain-containing linker protein 4	CAP-Gly domain-containing linker protein 4 (Restin-like protein 2)	CLIP4	CLIP4 RSNL2	Homo sapiens (Human)	705	NP_001274456.1 [Q8N3C7-1];NP_001274457.1 [Q8N3C7-3];NP_078968.3 [Q8N3C7-1];XP_005264619.1 [Q8N3C7-1];XP_005264620.1 [Q8N3C7-1];XP_006712167.1 [Q8N3C7-1];XP_011531411.1 [Q8N3C7-1];XP_016860447.1 [Q8N3C7-1];	AF433661;AK024722;AK057267;AK302325;AL834443;CH471053;BC015310;BC126167;BC136331;
CLK3		P49761	Dual specificity protein kinase CLK3	Dual specificity protein kinase CLK3 (EC 2.7.12.1) (CDC-like kinase 3)	CLK3	CLK3	Homo sapiens (Human)	638	NP_001123500.1 [P49761-4];NP_003983.2 [P49761-1];XP_016877398.1;XP_016877399.1;	L29220;L29217;BT006993;CH471136;CH471136;BC002555;BC006103;BC019881;
CLK4		Q9HAZ1	Dual specificity protein kinase CLK4	Dual specificity protein kinase CLK4 (EC 2.7.12.1) (CDC-like kinase 4)	CLK4	CLK4	Homo sapiens (Human)	481	NP_065717.1;	AF294429;
CLNS1A		P54105	Methylosome subunit pICln	Methylosome subunit pICln (Chloride channel, nucleotide sensitive 1A) (Chloride conductance regulatory protein ICln) (I(Cln)) (Chloride ion current inducer protein) (ClCI) (Reticulocyte pICln)	ICLN	CLNS1A CLCI ICLN	Homo sapiens (Human)	237	NP_001284.1;NP_001298128.1;NP_001298129.1;NP_001298130.1;NP_001298131.1;	X91788;U17899;U53454;AF005422;AF026003;AF232708;AF232224;AF232225;AK315259;BT019907;BC119634;BC119635;
CLPB		Q9H078	Caseinolytic peptidase B protein homolog	Caseinolytic peptidase B protein homolog (EC 3.6.1.3) (Suppressor of potassium transport defect 3)	CLPB	CLPB HSP78 SKD3	Homo sapiens (Human)	707	NP_001245321.1 [Q9H078-2];NP_001245322.1 [Q9H078-3];NP_001245323.1 [Q9H078-4];NP_110440.1 [Q9H078-1];	AL136909;AL834484;AK023214;AK302006;AK302069;AK302158;BC006404;
CLSPN		Q9HAW4	Claspin	Claspin (hClaspin)	CLSPN	CLSPN	Homo sapiens (Human)	1339	NP_001177410.1 [Q9HAW4-2];NP_001317419.1 [Q9HAW4-3];NP_071394.2 [Q9HAW4-1];	AF297866;BC038991;BC062215;BC113116;BC115025;BC137279;BC140789;
CLSTN1		O94985	Calsyntenin-1	Calsyntenin-1 (Alcadein-alpha) (Alc-alpha) (Alzheimer-related cadherin-like protein) (Non-classical cadherin XB31alpha) [Cleaved into: Soluble Alc-alpha (SAlc-alpha); CTF1-alpha (C-terminal fragment 1-alpha)]	CSTN1	CLSTN1 CS1 KIAA0911	Homo sapiens (Human)	981	NP_001009566.1 [O94985-1];NP_001289812.1;NP_055759.3 [O94985-2];	AF438482;AY753301;AB020718;AK289798;BC033902;
CLUH		O75153	Clustered mitochondria protein homolog	Clustered mitochondria protein homolog	CLU	CLUH KIAA0664	Homo sapiens (Human)	1309	NP_056044.3;	CR627449;AB014564;BC004266;BC033614;BC063786;
CLYBL		Q8N0X4	Citramalyl-CoA lyase, mitochondrial	Citramalyl-CoA lyase, mitochondrial (EC 4.1.3.25) ((3S)-malyl-CoA thioesterase) (EC 3.1.2.30) (Beta-methylmalate synthase) (EC 2.3.3.-) (Citrate lyase subunit beta-like protein) (Citrate lyase beta-like) (Malate synthase) (EC 2.3.3.9)	CLYBL	CLYBL CLB	Homo sapiens (Human)	340	NP_996531.1 [Q8N0X4-1];XP_005254087.1;XP_005254088.1;XP_006719978.1;XP_011519353.1;XP_011519354.1;XP_016875891.1;	AF428253;AK095506;BC034360;
CMIP		Q8IY22	C-Maf-inducing protein	C-Maf-inducing protein (c-Mip) (Truncated c-Maf-inducing protein) (Tc-Mip)	CMIP	CMIP KIAA1694 TCMIP	Homo sapiens (Human)	773	NP_085132.1 [Q8IY22-2];NP_938204.2 [Q8IY22-1];	AY172689;BC038113;AB051481;
CMPK2		Q5EBM0	UMP-CMP kinase 2, mitochondrial	UMP-CMP kinase 2, mitochondrial (EC 2.7.4.14) (Nucleoside-diphosphate kinase) (EC 2.7.4.6)	CMPK2	CMPK2	Homo sapiens (Human)	449	NP_001243406.1 [Q5EBM0-4];NP_001243407.1 [Q5EBM0-3];NP_997198.2 [Q5EBM0-1];	AK127983;BC016969;BC141802;BC132821;BC089425;BC144202;
CMTR1		Q8N1G2	Cap-specific mRNA (nucleoside-2'-O-)-methyltransferase 1	Cap-specific mRNA (nucleoside-2'-O-)-methyltransferase 1 (EC 2.1.1.57) (Cap methyltransferase 1) (Cap1 2'O-ribose methyltransferase 1) (MTr1) (hMTr1) (FtsJ methyltransferase domain-containing protein 2) (Interferon-stimulated gene 95 kDa protein) (ISG95)	CMTR1	CMTR1 FTSJD2 KIAA0082 MTR1	Homo sapiens (Human)	835	NP_055865.1;	D43949;AK292564;BC010731;BC031890;
CMYA5		Q8N3K9	Cardiomyopathy-associated protein 5	Cardiomyopathy-associated protein 5 (Dystrobrevin-binding protein 2) (Genethonin-3) (Myospryn) (SPRY domain-containing protein 2) (Tripartite motif-containing protein 76)	CMYA5	CMYA5 C5orf10 DTNBP2 SPRYD2 TRIM76	Homo sapiens (Human)	4069	NP_705838.3;	AL831966;AL831968;AL831986;AL832347;AL832368;AL832376;AL834252;BC020856;BC022422;BC062664;BC063134;BC111529;BC111530;AF177292;AF533705;
CNBD2		Q96M20	Cyclic nucleotide-binding domain-containing protein 2	Cyclic nucleotide-binding domain-containing protein 2	CNBD2	CNBD2 C20orf152	Homo sapiens (Human)	576	NP_001194005.1 [Q96M20-3];NP_543024.2 [Q96M20-2];XP_005260352.1;	AK057454;CH471077;BC114945;
CNBP		P62633	Cellular nucleic acid-binding protein	Cellular nucleic acid-binding protein (CNBP) (Zinc finger protein 9)	CNBP	CNBP RNF163 ZNF9	Homo sapiens (Human)	177	NP_001120664.1 [P62633-6];NP_001120665.1 [P62633-4];NP_001120666.1 [P62633-5];NP_001120667.1 [P62633-8];NP_001120668.1 [P62633-2];NP_003409.1 [P62633-1];	M28372;U19765;AY329622;DQ092366;DQ092367;DQ091187;AK054592;AK298154;AK292119;AK314380;BT019613;CH471052;CH471052;CH471052;CH471052;CH471052;CH471052;BC000288;BC014911;BC093058;
CNGA3		Q16281	Cyclic nucleotide-gated cation channel alpha-3	Cyclic nucleotide-gated cation channel alpha-3 (Cone photoreceptor cGMP-gated channel subunit alpha) (Cyclic nucleotide-gated channel alpha-3) (CNG channel alpha-3) (CNG-3) (CNG3)	CNGA3	CNGA3 CNCG3	Homo sapiens (Human)	694	NP_001073347.1 [Q16281-2];NP_001289.1 [Q16281-1];	AF065314;AK131300;AC092675;BC096298;BC096299;BC096300;S76069;
CNGB1		Q14028	Cyclic nucleotide-gated cation channel beta-1	Cyclic nucleotide-gated cation channel beta-1 (Cyclic nucleotide-gated cation channel 4) (CNG channel 4) (CNG-4) (CNG4) (Cyclic nucleotide-gated cation channel gamma) (Cyclic nucleotide-gated cation channel modulatory subunit) (Cyclic nucleotide-gated channel beta-1) (CNG channel beta-1) (Glutamic acid-rich protein) (GARP)	CNGB1	CNGB1 CNCG2 CNCG3L CNCG4 RCNC2	Homo sapiens (Human)	1251	NP_001129111.1 [Q14028-3];NP_001273059.1 [Q14028-4];NP_001288.3 [Q14028-1];	L15296;L15297;U18945;U58837;AF042498;CH471092;
CNGB3		Q9NQW8	Cyclic nucleotide-gated cation channel beta-3	Cyclic nucleotide-gated cation channel beta-3 (Cone photoreceptor cGMP-gated channel subunit beta) (Cyclic nucleotide-gated cation channel modulatory subunit) (Cyclic nucleotide-gated channel beta-3) (CNG channel beta-3)	CNGB3	CNGB3	Homo sapiens (Human)	809	NP_061971.3 [Q9NQW8-1];	AF272900;AF228520;
CNNM1		Q9NRU3	Metal transporter CNNM1	Metal transporter CNNM1 (Ancient conserved domain-containing protein 1) (Cyclin-M1)	CNNM1	CNNM1 ACDP1	Homo sapiens (Human)	951	NP_065081.2 [Q9NRU3-1];	AF169226;BC098103;BC098134;BC098279;BC098307;AL137536;
CNNM2		Q9H8M5	Metal transporter CNNM2	Metal transporter CNNM2 (Ancient conserved domain-containing protein 2) (Cyclin-M2)	CNNM2	CNNM2 ACDP2	Homo sapiens (Human)	875	NP_060119.3 [Q9H8M5-1];NP_951058.1 [Q9H8M5-2];NP_951059.1 [Q9H8M5-3];	AK000071;AK023066;AK023479;BC021222;AF216962;
CNNM3		Q8NE01	Metal transporter CNNM3	Metal transporter CNNM3 (Ancient conserved domain-containing protein 3) (Cyclin-M3)	CNNM3	CNNM3 ACDP3	Homo sapiens (Human)	707	NP_060093.3 [Q8NE01-1];NP_951060.1 [Q8NE01-2];	AK000025;AK126847;AC092636;BC007199;BC022944;BC037272;AF216965;
CNNM4		Q6P4Q7	Metal transporter CNNM4	Metal transporter CNNM4 (Ancient conserved domain-containing protein 4) (Cyclin-M4)	CNNM4	CNNM4 ACDP4 KIAA1592	Homo sapiens (Human)	775	NP_064569.3 [Q6P4Q7-1];	AK022833;AK293915;AC092636;BC063295;FJ619522;FJ619523;FJ619524;AF202777;AB046812;
CNOT10		Q9H9A5	CCR4-NOT transcription complex subunit 10	CCR4-NOT transcription complex subunit 10	CNO10	CNOT10	Homo sapiens (Human)	744	NP_001243670.1 [Q9H9A5-3];NP_001243671.1 [Q9H9A5-6];NP_056257.1 [Q9H9A5-1];	AK021695;AK022576;AK022952;AK023227;AK027026;AK302196;CH471055;BC002928;BC002931;AL117639;
CNOT11		Q9UKZ1	CCR4-NOT transcription complex subunit 11	CCR4-NOT transcription complex subunit 11	CNO11	CNOT11 C2orf29 C40	Homo sapiens (Human)	510	NP_060016.3;	AF103798;AC013722;BC018664;BC064421;
CNOT2		Q9NZN8	CCR4-NOT transcription complex subunit 2	CCR4-NOT transcription complex subunit 2 (CCR4-associated factor 2)	CNOT2	CNOT2 CDC36 NOT2 HSPC131 MSTP046	Homo sapiens (Human)	540	NP_001186231.1 [Q9NZN8-1];NP_001186232.1 [Q9NZN8-1];NP_055330.1 [Q9NZN8-1];XP_011536701.1 [Q9NZN8-1];	AF180473;AF113226;AF161480;AK000662;AL137674;BX641116;BC002597;BC011826;AF044215;
CNOT3		O75175	CCR4-NOT transcription complex subunit 3	CCR4-NOT transcription complex subunit 3 (CCR4-associated factor 3) (Leukocyte receptor cluster member 2)	CNOT3	CNOT3 KIAA0691 LENG2 NOT3	Homo sapiens (Human)	753	NP_055331.1;	AB014591;BC016474;AF180474;AL133647;
CNOT8		Q9UFF9	CCR4-NOT transcription complex subunit 8	CCR4-NOT transcription complex subunit 8 (EC 3.1.13.4) (CAF1-like protein) (CALIFp) (CAF2) (CCR4-associated factor 8) (Caf1b)	CNOT8	CNOT8 CALIF POP2	Homo sapiens (Human)	292	NP_001288002.1 [Q9UFF9-1];NP_001288003.1 [Q9UFF9-3];NP_001288004.1 [Q9UFF9-2];NP_001288006.1 [Q9UFF9-2];NP_001288009.1 [Q9UFF9-2];NP_001288011.1 [Q9UFF9-2];NP_001288012.1 [Q9UFF9-2];NP_001288015.1;NP_004770.4 [Q9UFF9-1];XP_005268584.1 [Q9UFF9-3];XP_011536008.1 [Q9UFF9-2];XP_011536010.1 [Q9UFF9-2];XP_016865537.1 [Q9UFF9-1];XP_016865538.1 [Q9UFF9-1];XP_016865539.1 [Q9UFF9-1];XP_016865540.1 [Q9UFF9-1];XP_016865541.1 [Q9UFF9-3];XP_016865542.1 [Q9UFF9-3];XP_016865543.1 [Q9UFF9-3];XP_016865544.1 [Q9UFF9-3];XP_016865545.1 [Q9UFF9-3];XP_016865546.1 [Q9UFF9-2];	AF053318;AF180476;AF087844;AL122045;BT006857;AK025358;AK315864;AK297381;AK303775;AK314317;AK316221;AK316269;CH471062;CH471062;CH471062;CH471062;BC017366;
CNPY3		Q9BT09	Protein canopy homolog 3	Protein canopy homolog 3 (CTG repeat protein 4a) (Expanded repeat-domain protein CAG/CTG 5) (Protein associated with TLR4) (Trinucleotide repeat-containing gene 5 protein)	CNPY3	CNPY3 CTG4A ERDA5 PRAT4A TNRC5 HSPC084 UNQ1934/PRO4409	Homo sapiens (Human)	278	NP_006577.2 [Q9BT09-1];	AY358960;BC004423;BC008898;BC008961;BC022093;U80744;AF161347;AK090425;
CNPY4		Q8N129	Protein canopy homolog 4	Protein canopy homolog 4	CNPY4	CNPY4 PSEC0237 UNQ1909/PRO4354	Homo sapiens (Human)	248	NP_689968.1;	AY359100;AK075537;CH236956;BC019903;BC032339;
CNTLN		Q9NXG0	Centlein	Centlein (Centrosomal protein)	CNTLN	CNTLN C9orf101 C9orf39	Homo sapiens (Human)	1405	NP_001107867.1 [Q9NXG0-3];NP_060208.2 [Q9NXG0-2];	AK000283;AK021596;AK098502;
CNTN2		Q02246	Contactin-2	Contactin-2 (Axonal glycoprotein TAG-1) (Axonin-1) (Transient axonal glycoprotein 1) (TAX-1)	CNTN2	CNTN2 AXT TAG1 TAX1	Homo sapiens (Human)	1040	NP_001333012.1;NP_005067.1;	X68274;X67734;X84420;X92681;
CNTN3		Q9P232	Contactin-3	Contactin-3 (Brain-derived immunoglobulin superfamily protein 1) (BIG-1) (Plasmacytoma-associated neuronal glycoprotein)	CNTN3	CNTN3 KIAA1496 PANG	Homo sapiens (Human)	1028	NP_065923.1;XP_005264814.1;XP_016861996.1;	BC150608;AB040929;AL512746;
CNTN4		Q8IWV2	Contactin-4	Contactin-4 (Brain-derived immunoglobulin superfamily protein 2) (BIG-2)	CNTN4	CNTN4	Homo sapiens (Human)	1026	NP_001193884.1 [Q8IWV2-1];NP_001193885.1 [Q8IWV2-3];NP_783200.1 [Q8IWV2-1];NP_783302.1 [Q8IWV2-4];XP_011531727.1 [Q8IWV2-1];XP_011531728.1;XP_011531729.1 [Q8IWV2-1];XP_011531730.1 [Q8IWV2-1];XP_011531731.1 [Q8IWV2-1];XP_011531732.1 [Q8IWV2-1];XP_016861271.1 [Q8IWV2-1];XP_016861272.1 [Q8IWV2-1];XP_016861273.1 [Q8IWV2-1];	AF464063;AY090737;AF549455;AK314396;CH471055;BC026119;
CNTN5		O94779	Contactin-5	Contactin-5 (Neural recognition molecule NB-2) (hNB-2)	CNTN5	CNTN5	Homo sapiens (Human)	1100	NP_001230199.1 [O94779-1];NP_001230200.1 [O94779-4];NP_055176.1 [O94779-1];NP_780775.1 [O94779-2];XP_011541173.1 [O94779-2];XP_016873415.1 [O94779-1];	AB013802;AB013803;BC039255;BC130619;BC144185;
CNTNAP1		P78357	Contactin-associated protein 1	Contactin-associated protein 1 (Caspr) (Caspr1) (Neurexin IV) (Neurexin-4) (p190)	CNTP1	CNTNAP1 CASPR NRXN4	Homo sapiens (Human)	1384	NP_003623.1;XP_016880727.1;	U87223;
CNTNAP4		Q9C0A0	Contactin-associated protein-like 4	Contactin-associated protein-like 4 (Cell recognition molecule Caspr4)	CNTP4	CNTNAP4 CASPR4 KIAA1763	Homo sapiens (Human)	1308	NP_207837.2 [Q9C0A0-1];NP_620481.2 [Q9C0A0-2];	AB100093;AB051550;
CNTRL		Q7Z7A1	Centriolin	Centriolin (Centrosomal protein 1) (Centrosomal protein of 110 kDa) (Cep110)	CNTRL	CNTRL CEP1 CEP110	Homo sapiens (Human)	2325	NP_001317691.1 [Q7Z7A1-2];NP_008949.4 [Q7Z7A1-1];XP_005251736.1 [Q7Z7A1-1];	AF083322;AF513978;BX640927;BC002932;BC089415;BC137286;AY651261;AK074079;
COBL		O75128	Protein cordon-bleu	Protein cordon-bleu	COBL	COBL KIAA0633	Homo sapiens (Human)	1261	NP_001274365.1 [O75128-7];NP_001274367.1 [O75128-5];NP_001333370.1;NP_001333371.1 [O75128-3];NP_001333372.1;NP_001333373.1 [O75128-4];NP_056013.2 [O75128-1];XP_011513537.1 [O75128-2];	AB014533;AL713786;CH236955;CH471128;BC029275;BC045771;BC094695;BC111496;BC136441;BC144099;BC150263;
COBLL1		Q53SF7	Cordon-bleu protein-like 1	Cordon-bleu protein-like 1	COBL1	COBLL1 KIAA0977	Homo sapiens (Human)	1128	NP_001265387.1;NP_001265389.1;NP_001265390.1 [Q53SF7-4];NP_055715.3 [Q53SF7-3];	AB023194;AC019181;CH471058;BC006264;BC071588;AL049939;BX537877;
COG1		Q8WTW3	Conserved oligomeric Golgi complex subunit 1	Conserved oligomeric Golgi complex subunit 1 (COG complex subunit 1) (Component of oligomeric Golgi complex 1)	COG1	COG1 KIAA1381 LDLB	Homo sapiens (Human)	980	NP_061184.1;	BC021985;AB037802;AL359611;
COG4		Q9H9E3	Conserved oligomeric Golgi complex subunit 4	Conserved oligomeric Golgi complex subunit 4 (COG complex subunit 4) (Component of oligomeric Golgi complex 4)	COG4	COG4	Homo sapiens (Human)	785	NP_001182068.1;NP_056201.2;	AB088369;AK022874;AK026435;AK297557;BC000796;BC006306;BC013347;BC072438;AL050101;
COG6		Q9Y2V7	Conserved oligomeric Golgi complex subunit 6	Conserved oligomeric Golgi complex subunit 6 (COG complex subunit 6) (Component of oligomeric Golgi complex 6)	COG6	COG6 KIAA1134	Homo sapiens (Human)	657	NP_001138551.1 [Q9Y2V7-2];NP_065802.1 [Q9Y2V7-1];	CR627406;CH471075;BC051723;AB032960;AF116827;
COG7		P83436	Conserved oligomeric Golgi complex subunit 7	Conserved oligomeric Golgi complex subunit 7 (COG complex subunit 7) (Component of oligomeric Golgi complex 7)	COG7	COG7 UNQ3082/PRO10013	Homo sapiens (Human)	770	NP_705831.1;	BC000549;BC037563;AY358632;
COG8		Q96MW5	Conserved oligomeric Golgi complex subunit 8	Conserved oligomeric Golgi complex subunit 8 (COG complex subunit 8) (Component of oligomeric Golgi complex 8)	COG8	COG8	Homo sapiens (Human)	612	NP_115758.3;	AK056344;AK025968;CH471092;BC017492;BC121022;BC121023;
COL10A1		Q03692	Collagen alpha-1(X) chain	Collagen alpha-1(X) chain	COAA1	COL10A1	Homo sapiens (Human)	680	NP_000484.2;XP_006715396.1;XP_011533734.1;XP_011533735.1;XP_016865737.1;XP_016865738.1;	X60382;X72579;X72580;X98568;CH471051;BC130621;BC130623;X65120;X58879;M74050;S68531;
COL11A1		P12107	Collagen alpha-1(XI) chain	Collagen alpha-1(XI) chain	COBA1	COL11A1 COLL6	Homo sapiens (Human)	1806	NP_001177638.1 [P12107-3];NP_001845.3 [P12107-1];NP_542196.2 [P12107-2];NP_542197.3 [P12107-4];	J04177;AF101112;AF101079;AF101080;AF101081;AF101082;AF101083;AF101084;AF101085;AF101086;AF101087;AF101088;AF101089;AF101090;AF101091;AF101092;AF101093;AF101094;AF101095;AF101096;AF101097;AF101098;AF101099;AF101100;AF101101;AF101102;AF101103;AF101104;AF101105;AF101106;AF101107;AF101108;AF101109;AF101110;AF101111;AF101112;AF101079;AF101080;AF101081;AF101082;AF101083;AF101084;AF101085;AF101086;AF101087;AF101088;AF101089;AF101090;AF101091;AF101092;AF101093;AF101094;AF101095;AF101096;AF101097;AF101098;AF101099;AF101100;AF101101;AF101102;AF101103;AF101104;AF101105;AF101106;AF101107;AF101108;AF101109;AF101110;AF101111;AF101112;AF101079;AF101080;AF101081;AF101082;AF101083;AF101084;AF101085;AF101086;AF101087;AF101088;AF101089;AF101090;AF101091;AF101092;AF101093;AF101094;AF101095;AF101096;AF101097;AF101098;AF101099;AF101100;AF101101;AF101102;AF101103;AF101104;AF101105;AF101106;AF101107;AF101108;AF101109;AF101110;AF101111;CH471097;CH471097;BC117697;L38956;
COL11A2		P13942	Collagen alpha-2(XI) chain	Collagen alpha-2(XI) chain	COBA2	COL11A2	Homo sapiens (Human)	1736	NP_001157243.1 [P13942-9];NP_542411.2;NP_542412.2;XP_016865739.1;	U32169;U32169;U32169;AL031228;CH471081;BC053886;U41069;U41065;U41066;U41067;L18987;J04974;
COL13A1		Q5TAT6	Collagen alpha-1(XIII) chain	Collagen alpha-1(XIII) chain (COLXIIIA1)	CODA1	COL13A1	Homo sapiens (Human)	717	NP_001123575.1 [Q5TAT6-1];NP_542988.3 [Q5TAT6-10];NP_542990.3 [Q5TAT6-8];NP_542991.3 [Q5TAT6-2];NP_542992.3 [Q5TAT6-4];NP_542995.3 [Q5TAT6-11];	AJ293624;BC136385;M59217;M33653;M15524;M20803;M20795;M20796;M20797;M20798;M20799;M20800;M20801;M20802;M20804;M20805;M20803;M20795;M20796;M20797;M20798;M20799;M20800;M20801;M20802;M20804;M20803;M20795;M20796;M20797;M20798;M20799;M20801;M20802;M20804;M20803;M20796;M20797;M20798;M20799;M20800;M20801;M20802;M20804;M20805;M20803;M20796;M20797;M20798;M20799;M20801;M20802;M20804;M20805;
COL15A1		P39059	Collagen alpha-1(XV) chain	Collagen alpha-1(XV) chain [Cleaved into: Restin (Endostatin-XV) (Related to endostatin) (Restin-I); Restin-2 (Restin-II); Restin-3 (Restin-III); Restin-4 (Restin-IV)]	COFA1	COL15A1	Homo sapiens (Human)	1388	NP_001846.3;XP_011516516.1;	L25286;L25280;L25281;L25282;L25283;L25284;L25285;AF052956;AF052957;AF052958;AF052959;AF052960;AF052961;AF052962;AF052963;AF052964;AF052965;AF052966;AF052967;AF052968;AF052969;AF052970;AF052971;AF052972;AF052973;AF052974;AF052975;D21230;
COL16A1		Q07092	Collagen alpha-1(XVI) chain	Collagen alpha-1(XVI) chain	COGA1	COL16A1 FP1572	Homo sapiens (Human)	1604	NP_001847.3 [Q07092-1];	M92642;AB209571;X14963;X15038;S57132;AF370368;
COL17A1		Q9UMD9	Collagen alpha-1(XVII) chain	Collagen alpha-1(XVII) chain (180 kDa bullous pemphigoid antigen 2) (Bullous pemphigoid antigen 2) [Cleaved into: 120 kDa linear IgA disease antigen (120 kDa linear IgA dermatosis antigen) (Linear IgA disease antigen 1) (LAD-1); 97 kDa linear IgA disease antigen (97 kDa linear IgA bullous dermatosis antigen) (97 kDa LAD antigen) (97-LAD) (Linear IgA bullous disease antigen of 97 kDa) (LABD97)]	COHA1	COL17A1 BP180 BPAG2	Homo sapiens (Human)	1497	NP_000485.3 [Q9UMD9-1];	M91669;U76604;U76565;U76566;U76567;U76568;U76569;U76570;U76571;U76572;U76573;U76574;U76575;U76576;U76577;U76578;U76579;U76580;U76581;U76582;U76583;U76584;U76585;U76586;U76587;U76588;U76589;U76590;U76591;U76592;U76593;U76594;U76595;U76596;U76597;U76598;U76599;U76600;U76601;U76602;U76603;BC004478;M63730;
COL19A1		Q14993	Collagen alpha-1(XIX) chain	Collagen alpha-1(XIX) chain (Collagen alpha-1(Y) chain)	COJA1	COL19A1	Homo sapiens (Human)	1142	NP_001849.2;XP_011533740.1;XP_016865744.1;	D38163;AB004629;BC113362;BC113364;M63597;L12347;U09279;AH000850;
COL20A1		Q9P218	Collagen alpha-1(XX) chain	Collagen alpha-1(XX) chain	COKA1	COL20A1 KIAA1510	Homo sapiens (Human)	1284	NP_065933.2 [Q9P218-1];XP_011527242.1 [Q9P218-2];	BC013658;BC019637;BC043183;AB040943;
COL21A1		Q96P44	Collagen alpha-1(XXI) chain	Collagen alpha-1(XXI) chain	COLA1	COL21A1 COL1AL FP633	Homo sapiens (Human)	957	NP_001305680.1 [Q96P44-1];NP_001305681.1 [Q96P44-3];NP_001305682.1;NP_001305683.1;NP_110447.2 [Q96P44-1];XP_011513226.1 [Q96P44-1];XP_011513227.1 [Q96P44-1];XP_011513228.1 [Q96P44-1];XP_011513229.1 [Q96P44-1];	AF414088;AF330693;AF438327;AL136624;AF370383;AK313398;BC045597;BC126108;
COL22A1		Q8NFW1	Collagen alpha-1(XXII) chain	Collagen alpha-1(XXII) chain	COMA1	COL22A1	Homo sapiens (Human)	1626	NP_690848.1 [Q8NFW1-1];XP_011515185.1 [Q8NFW1-2];	AF406780;BC042075;BC144535;
COL23A1		Q86Y22	Collagen alpha-1(XXIII) chain	Collagen alpha-1(XXIII) chain	CONA1	COL23A1	Homo sapiens (Human)	540	NP_775736.2 [Q86Y22-1];	AY158895;AY898961;BC042428;AL137461;
COL24A1		Q17RW2	Collagen alpha-1(XXIV) chain	Collagen alpha-1(XXIV) chain	COOA1	COL24A1	Homo sapiens (Human)	1714	NP_690850.2 [Q17RW2-1];	AY244357;CH471097;BC113654;BC117170;AB209686;
COL25A1		A8MWQ5	Collagen alpha-1(XXV) chain	Collagen alpha-1(XXV) chain	A8MWQ5	COL25A1	Homo sapiens (Human)	645	NP_001243003.1;
COL26A1		Q96A83	Collagen alpha-1(XXVI) chain	Collagen alpha-1(XXVI) chain (Alpha-1 type XXVI collagen) (EMI domain-containing protein 2) (Emilin and multimerin domain-containing protein 2) (Emu2)	COQA1	COL26A1 EMID2 EMU2	Homo sapiens (Human)	441	NP_001265492.1 [Q96A83-1];NP_597714.2 [Q96A83-2];	AJ416091;BC109254;BC110393;
COL27A1		Q8IZC6	Collagen alpha-1(XXVII) chain	Collagen alpha-1(XXVII) chain	CORA1	COL27A1 KIAA1870	Homo sapiens (Human)	1860	NP_116277.2 [Q8IZC6-1];	AY149237;AB058773;BC080610;
COL28A1		Q2UY09	Collagen alpha-1(XXVIII) chain	Collagen alpha-1(XXVIII) chain	COSA1	COL28A1 COL28	Homo sapiens (Human)	1125	NP_001032852.2 [Q2UY09-1];XP_011513660.1 [Q2UY09-1];XP_011513661.1 [Q2UY09-1];XP_011513662.1 [Q2UY09-1];XP_011513665.1 [Q2UY09-2];XP_016867620.1 [Q2UY09-1];XP_016867621.1 [Q2UY09-1];	AJ890451;AJ890452;AJ890453;CH236948;CH236948;CH236948;BC136892;
COL4A3		Q01955	Collagen alpha-3(IV) chain	Collagen alpha-3(IV) chain (Goodpasture antigen) [Cleaved into: Tumstatin]	CO4A3	COL4A3	Homo sapiens (Human)	1670	NP_000082.2 [Q01955-1];	X80031;AJ288487;AJ288488;AJ288489;AJ288490;AJ288491;AJ288492;AJ288493;AJ288494;AJ288495;AJ288496;AJ288497;AJ288498;AJ288499;AJ288500;AJ288501;AJ288502;AJ288503;AJ288504;AJ288505;AJ288506;AJ288507;AJ288508;AJ288509;AJ288510;AJ288511;AJ288512;AJ288513;AJ288514;AJ288515;AJ288516;AJ288517;AJ288518;AJ288519;AJ288520;AJ288521;AJ288522;AJ288523;AJ288524;AJ288525;AJ288526;AJ288527;AJ288528;AJ288529;AJ288530;AJ288531;AJ288532;AJ288533;AJ288534;AJ288535;AJ288536;AJ288537;AJ288538;AC079235;AC097662;AC107069;AB008496;M81379;M92993;AF258351;U02519;U02520;S55790;L08650;
COL4A4		P53420	Collagen alpha-4(IV) chain	Collagen alpha-4(IV) chain	CO4A4	COL4A4	Homo sapiens (Human)	1690	NP_000083.3;XP_005246338.1;	X81053;Y17397;Y17398;Y17399;Y17400;Y17401;Y17402;Y17403;Y17404;Y17405;Y17406;Y17407;Y17408;Y17409;Y17410;Y17411;Y17412;Y17413;Y17427;Y17426;Y17414;Y17415;Y17416;Y17417;Y17418;Y17419;Y17420;Y17443;Y17442;Y17441;Y17440;Y17439;Y17438;Y17437;Y17436;Y17435;Y17434;Y17433;Y17432;Y17431;Y17430;Y17429;Y17428;Y17421;Y17422;Y17423;Y17424;Y17425;AC073149;AC079235;AB008496;D17391;
COL4A5		P29400	Collagen alpha-5(IV) chain	Collagen alpha-5(IV) chain	CO4A5	COL4A5	Homo sapiens (Human)	1685	NP_000486.1 [P29400-1];NP_203699.1 [P29400-2];	M58526;CH471120;M90464;U04520;U04470;U04471;U04472;U04473;U04474;U04476;U04477;U04478;U04479;U04480;U04483;U04485;U04486;U04487;U04488;U04489;U04490;U04491;U04492;U04493;U04494;U04495;U04496;U04497;U04498;U04499;U04500;U04501;U04502;U04503;U04504;U04505;U04506;U04507;U04508;U04509;U04510;U04511;U04512;U04514;U04515;U04516;U04517;U04518;U04519;U04520;U04470;U04471;U04472;U04473;U04474;U04476;U04477;U04478;U04479;U04480;U04483;U04485;U04486;U04487;U04488;U04489;U04490;U04491;U04492;U04493;U04494;U04495;U04496;U04497;U04498;U04499;U04500;U04501;U04502;U04503;U04504;U04505;U04506;U04507;U04508;U04509;U04510;AF199451;AF199452;U04511;U04512;U04514;U04515;U04516;U04517;U04518;U04519;M63473;M63455;M63456;M63457;M63458;M63459;M63460;M63461;M63462;M63463;M63464;M63465;M63466;M63467;M63468;M63470;M63471;M63472;M31115;Z37153;S69168;S59334;S75903;
COL4A6		Q14031	Collagen alpha-6(IV) chain	Collagen alpha-6(IV) chain	CO4A6	COL4A6	Homo sapiens (Human)	1691	NP_001274689.1;NP_001838.2 [Q14031-1];NP_378667.1 [Q14031-2];	D21337;U04845;U47004;U46959;U46961;U46962;U46963;U46964;U46965;U46966;U46967;U46968;U46969;U46970;U46971;U46972;U46973;U46974;U46975;U46976;U46977;U46978;U46979;U46980;U46981;U46982;U46983;U46984;U46985;U46986;U46987;U46988;U46989;U46990;U46991;U46992;U46993;U46994;U46995;U46996;U46997;U46998;U46999;U47000;U47001;U47002;U47003;U47004;U46960;U46961;U46962;U46963;U46964;U46965;U46966;U46967;U46968;U46969;U46970;U46971;U46972;U46973;U46974;U46975;U46976;U46977;U46978;U46979;U46980;U46981;U46982;U46983;U46984;U46985;U46986;U46987;U46988;U46989;U46990;U46991;U46992;U46993;U46994;U46995;U46996;U46997;U46998;U46999;U47000;U47001;U47002;U47003;CH471120;L22763;
COL5A3		P25940	Collagen alpha-3(V) chain	Collagen alpha-3(V) chain	CO5A3	COL5A3	Homo sapiens (Human)	1745	NP_056534.2;	AF177941;
COL6A5		A8TX70	Collagen alpha-5(VI) chain	Collagen alpha-5(VI) chain (Collagen alpha-1(XXIX) chain) (von Willebrand factor A domain-containing protein 4)	CO6A5	COL6A5 COL29A1 VWA4	Homo sapiens (Human)	2615	NP_001265227.1;NP_694996.5 [A8TX70-2];	EU085556;AM906078;AM906079;AM906080;AM906081;AM906082;AM906083;AM906084;AK093199;AK123718;
COL6A6		A6NMZ7	Collagen alpha-6(VI) chain	Collagen alpha-6(VI) chain	CO6A6	COL6A6	Homo sapiens (Human)	2263	NP_001096078.1 [A6NMZ7-1];XP_005247178.1 [A6NMZ7-1];XP_011510727.1 [A6NMZ7-1];XP_011510728.1 [A6NMZ7-1];XP_011510730.1 [A6NMZ7-1];XP_016861200.1 [A6NMZ7-1];XP_016861201.1 [A6NMZ7-1];XP_016861202.1 [A6NMZ7-1];XP_016861203.1 [A6NMZ7-1];XP_016861204.1 [A6NMZ7-1];	AM774225;AM774226;AM774227;AL713792;
COL8A2		P25067	Collagen alpha-2(VIII) chain	Collagen alpha-2(VIII) chain (Endothelial collagen)	CO8A2	COL8A2	Homo sapiens (Human)	703	NP_001281276.1;NP_005193.1;	AK074129;CH471059;M60832;
COL9A1		P20849	Collagen alpha-1(IX) chain	Collagen alpha-1(IX) chain	CO9A1	COL9A1	Homo sapiens (Human)	921	NP_001842.3 [P20849-1];NP_511040.2 [P20849-2];	X54412;X54413;AF036130;AF036110;AF036111;AF036112;AF036113;AF036114;AF036115;AF036116;AF036117;AF036118;AF036119;AF036120;AF036121;AF036122;AF036123;AF036124;AF036125;AF036126;AF036127;AF036128;AF036129;AF036130;AF036112;AF036113;AF036114;AF036115;AF036116;AF036117;AF036118;AF036119;AF036120;AF036121;AF036122;AF036123;AF036124;AF036125;AF036126;AF036127;AF036128;AF036129;BC015409;BC063646;M32137;M32133;M32137;M32135;
COL9A2		Q14055	Collagen alpha-2(IX) chain	Collagen alpha-2(IX) chain	CO9A2	COL9A2	Homo sapiens (Human)	689	NP_001843.1;XP_006710428.1;	AF019406;CH471059;BC136326;BC136327;M95610;
COL9A3		Q14050	Collagen alpha-3(IX) chain	Collagen alpha-3(IX) chain	CO9A3	COL9A3	Homo sapiens (Human)	684	NP_001844.3;	L41162;AF026802;AF026801;BC011705;X91013;
COLEC12		Q5KU26	Collectin-12	Collectin-12 (Collectin placenta protein 1) (CL-P1) (hCL-P1) (Nurse cell scavenger receptor 2) (Scavenger receptor class A member 4) (Scavenger receptor with C-type lectin)	COL12	COLEC12 CLP1 NSR2 SCARA4 SRCL	Homo sapiens (Human)	742	NP_569057.1;	AB038518;AB052103;AB005145;AB034251;BC060789;AL713657;
COLGALT1		Q8NBJ5	Procollagen galactosyltransferase 1	Procollagen galactosyltransferase 1 (EC 2.4.1.50) (Collagen beta(1-O)galactosyltransferase 1) (ColGalT 1) (Glycosyltransferase 25 family member 1) (Hydroxylysine galactosyltransferase 1)	GT251	COLGALT1 GLT25D1 PSEC0241	Homo sapiens (Human)	622	NP_078932.2;	AK074941;AK075541;CH471106;BC108308;
COLQ		Q9Y215	Acetylcholinesterase collagenic tail peptide	Acetylcholinesterase collagenic tail peptide (AChE Q subunit) (Acetylcholinesterase-associated collagen)	COLQ	COLQ	Homo sapiens (Human)	455	NP_005668.2 [Q9Y215-1];NP_536799.1 [Q9Y215-2];NP_536800.2 [Q9Y215-3];	AJ225895;AF057036;AF229126;AF229117;AF229118;AF229119;AF229120;AF229121;AF229122;AF229123;AF229124;AF229125;AF229126;AF229118;AF229119;AF229120;AF229121;AF229122;AF229123;AF229124;AF229125;AF229126;AF229117;AF229118;AF229119;AF229120;AF229121;AF229122;AF229123;AF229124;AF229125;AF229126;AF229117;AF229118;AF229119;AF229120;AF229121;AF229122;AF229123;AF229124;AF229125;AF229126;AF229117;AF229118;AF229119;AF229120;AF229121;AF229122;AF229123;AF229124;AF229125;AF229122;AF229117;AF229118;AF229119;AF229120;AF229121;AF229124;AF229117;AF229118;AF229119;AF229120;AF229121;AF229122;AF229126;AF229117;AF229118;AF229119;AF229120;AF229121;AF229122;AY150334;AY150336;AY150337;AY150338;AY150339;AK128401;CH471055;BC074828;BC074829;
COMMD2		Q86X83	COMM domain-containing protein 2	COMM domain-containing protein 2	COMD2	COMMD2 HSPC042 My004	Homo sapiens (Human)	199	NP_057178.2 [Q86X83-1];	AY542158;AF059618;AF125096;BC046131;BC093077;
COMP		P49747	Cartilage oligomeric matrix protein	Cartilage oligomeric matrix protein (COMP) (Thrombospondin-5) (TSP5)	COMP	COMP	Homo sapiens (Human)	757	NP_000086.2 [P49747-1];	L32137;AB086984;AK296586;AC003107;CH471106;BC110847;BC125092;S79499;S79500;
COQ10A		Q96MF6	Coenzyme Q-binding protein COQ10 homolog A, mitochondrial	Coenzyme Q-binding protein COQ10 homolog A, mitochondrial	CQ10A	COQ10A UNQ6192/PRO20219	Homo sapiens (Human)	247	NP_001092807.1 [Q96MF6-3];NP_653177.3 [Q96MF6-1];	AK057003;AK057014;BC002435;BC026922;BC047444;BC073923;AY358861;
COQ5		Q5HYK3	2-methoxy-6-polyprenyl-1,4-benzoquinol methylase, mitochondrial	2-methoxy-6-polyprenyl-1,4-benzoquinol methylase, mitochondrial (EC 2.1.1.201) (Ubiquinone biosynthesis methyltransferase COQ5)	COQ5	COQ5	Homo sapiens (Human)	327	NP_115690.3 [Q5HYK3-1];	EU700459;AK057777;AK222610;AK293656;AK315681;BX647562;CH471054;BC004916;BC107874;
COQ9		O75208	Ubiquinone biosynthesis protein COQ9, mitochondrial	Ubiquinone biosynthesis protein COQ9, mitochondrial	COQ9	COQ9 C16orf49 HSPC326 PSEC0129	Homo sapiens (Human)	318	NP_064708.1 [O75208-1];	AF161444;AK075438;AK290627;AC004382;CH471092;BC001478;BC054340;BC064946;AL136884;
COX10		Q12887	Protoheme IX farnesyltransferase, mitochondrial	Protoheme IX farnesyltransferase, mitochondrial (EC 2.5.1.141) (Heme O synthase)	COX10	COX10	Homo sapiens (Human)	443	NP_001294.2 [Q12887-1];	U09466;U82010;U82004;U82005;U82006;U82007;U82008;U82009;AK295925;AK312718;BT006985;BC000060;BC006394;
COX2		P00403	Cytochrome c oxidase subunit 2	Cytochrome c oxidase subunit 2 (EC 1.9.3.1) (Cytochrome c oxidase polypeptide II)	COX2	MT-CO2 COII COX2 COXII MTCO2	Homo sapiens (Human)	227	YP_003024029.1;	V00662;J01415;X15759;M25171;D38112;U12690;U12691;U12692;U12693;U12694;AF004339;AY339402;AY339403;AY339404;AY339405;AY339406;AY339407;AY339408;AY339409;AY339410;AY339411;AY339412;AY339413;AY339414;AY339415;AY339416;AY339417;AY339418;AY339419;AY339420;AY339421;AY339422;AY339423;AY339424;AY339425;AY339426;AY339427;AY339428;AY339429;AY339430;AY339431;AY339432;AY339433;AY339434;AY339435;AY339436;AY339437;AY339438;AY339439;AY339440;AY339441;AY339442;AY339443;AY339444;AY339445;AY339446;AY339447;AY339448;AY339449;AY339450;AY339451;AY339452;AY339453;AY339454;AY339455;AY339456;AY339457;AY339458;AY339459;AY339460;AY339461;AY339462;AY339463;AY339464;AY339465;AY339466;AY339467;AY339468;AY339469;AY339470;AY339471;AY339472;AY339473;AY339474;AY339475;AY339476;AY339477;AY339478;AY339479;AY339480;AY339481;AY339482;AY339483;AY339484;AY339485;AY339486;AY339487;AY339488;AY339489;AY339490;AY339492;AY339493;AY339494;AY339495;AY339496;AY339498;AY339499;AY339500;AY339501;AY339502;AY339503;AY339504;AY339505;AY339506;AY339507;AY339508;AY339509;AY339510;AY339511;AY339512;AY339513;AY339514;AY339515;AY339516;AY339517;AY339518;AY339519;AY339520;AY339521;AY339522;AY339523;AY339524;AY339525;AY339526;AY339527;AY339528;AY339529;AY339530;AY339531;AY339532;AY339533;AY339534;AY339535;AY339536;AY339537;AY339538;AY339539;AY339540;AY339541;AY339543;AY339544;AY339545;AY339546;AY339547;AY339548;AY339549;AY339550;AY339551;AY339552;AY339553;AY339555;AY339556;AY339557;AY339558;AY339559;AY339560;AY339561;AY339562;AY339563;AY339564;AY339565;AY339566;AY339567;AY339568;AY339569;AY339570;AY339571;AY339572;AY339573;AY339574;AY339575;AY339576;AY339577;AY339578;AY339579;AY339580;AY339581;AY339582;AY339583;AY339584;AY339585;AY339586;AY339587;AY339588;AY339589;AY339590;AY339591;AY339592;AY339593;AF346963;AF346964;AF346965;AF346966;AF346967;AF346970;AF346972;AF346973;AF346974;AF346975;AF346976;AF346977;AF346978;AF346979;AF346980;AF346981;AF346982;AF346983;AF346984;AF346985;AF346986;AF346988;AF346989;AF346990;AF346991;AF346993;AF346994;AF346995;AF346998;AF346999;AF347000;AF347001;AF347002;AF347003;AF347004;AF347005;AF347006;AF347007;AF347009;AF347010;AF347011;AF347014;AF347015;AY289051;AY289053;AY289054;AY289056;AY289057;AY289058;AY289059;AY289060;AY289061;AY289062;AY289063;AY289064;AY289065;AY289066;AY289067;AY289068;AY289069;AY289071;AY289072;AY289073;AY289074;AY289075;AY289076;AY289077;AY289078;AY289079;AY289080;AY289081;AY289082;AY289083;AY289084;AY289085;AY289086;AY289087;AY289088;AY289089;AY289090;AY289091;AY289092;AY289093;AY289094;AY289095;AY289096;AY289099;AY289100;AY289102;AY495090;AY495091;AY495092;AY495093;AY495094;AY495095;AY495096;AY495097;AY495098;AY495099;AY495100;AY495101;AY495102;AY495103;AY495104;AY495105;AY495106;AY495107;AY495108;AY495109;AY495110;AY495111;AY495112;AY495113;AY495114;AY495115;AY495116;AY495117;AY495118;AY495119;AY495120;AY495121;AY495122;AY495123;AY495124;AY495125;AY495126;AY495127;AY495128;AY495129;AY495130;AY495131;AY495132;AY495133;AY495134;AY495135;AY495136;AY495137;AY495138;AY495139;AY495140;AY495141;AY495142;AY495143;AY495144;AY495145;AY495146;AY495147;AY495148;AY495149;AY495150;AY495151;AY495152;AY495153;AY495154;AY495155;AY495156;AY495157;AY495158;AY495159;AY495160;AY495161;AY495162;AY495163;AY495164;AY495166;AY495167;AY495168;AY495169;AY495170;AY495172;AY495173;AY495174;AY495175;AY495176;AY495177;AY495178;AY495179;AY495180;AY495181;AY495182;AY495183;AY495184;AY495185;AY495186;AY495187;AY495188;AY495189;AY495190;AY495191;AY495192;AY495193;AY495194;AY495195;AY495196;AY495197;AY495198;AY495199;AY495200;AY495201;AY495202;AY495203;AY495204;AY495205;AY495206;AY495207;AY495208;AY495209;AY495210;AY495211;AY495212;AY495213;AY495214;AY495215;AY495216;AY495217;AY495218;AY495219;AY495220;AY495221;AY495223;AY495224;AY495225;AY495226;AY495227;AY495228;AY495229;AY495230;AY495231;AY495232;AY495233;AY495234;AY495235;AY495236;AY495237;AY495238;AY495239;AY495240;AY495241;AY495242;AY495243;AY495244;AY495245;AY495246;AY495247;AY495248;AY495249;AY495250;AY495251;AY495252;AY495253;AY495254;AY495255;AY495256;AY495257;AY495258;AY495259;AY495260;AY495261;AY495262;AY495263;AY495264;AY495265;AY495266;AY495267;AY495268;AY495269;AY495270;AY495271;AY495272;AY495273;AY495274;AY495275;AY495276;AY495277;AY495278;AY495279;AY495280;AY495281;AY495282;AY495283;AY495284;AY495285;AY495286;AY495287;AY495288;AY495289;AY495290;AY495291;AY495292;AY495293;AY495294;AY495295;AY495296;AY495297;AY495298;AY495299;AY495300;AY495301;AY495302;AY495303;AY495304;AY495305;AY495306;AY495307;AY495308;AY495309;AY495310;AY495311;AY495312;AY495313;AY495314;AY495315;AY495316;AY495317;AY495318;AY495319;AY495320;AY495321;AY495322;AY495323;AY495325;AY495326;AY495327;AY495328;AY495329;AY495330;X55654;
COX4I2		Q96KJ9	Cytochrome c oxidase subunit 4 isoform 2, mitochondrial	Cytochrome c oxidase subunit 4 isoform 2, mitochondrial (Cytochrome c oxidase subunit IV isoform 2) (COX IV-2)	COX42	COX4I2 COX4L2	Homo sapiens (Human)	171	NP_115998.2;	AF257180;BC057779;
CPAMD8		Q8IZJ3	C3 and PZP-like alpha-2-macroglobulin domain-containing protein 8	C3 and PZP-like alpha-2-macroglobulin domain-containing protein 8	CPMD8	CPAMD8 KIAA1283	Homo sapiens (Human)	1885		AY101765;AB033109;AK075099;
CPB2		Q96IY4	Carboxypeptidase B2	Carboxypeptidase B2 (EC 3.4.17.20) (Carboxypeptidase U) (CPU) (Plasma carboxypeptidase B) (pCPB) (Thrombin-activable fibrinolysis inhibitor) (TAFI)	CBPB2	CPB2	Homo sapiens (Human)	423	NP_001265470.1;NP_001863.3 [Q96IY4-1];	M75106;AB011969;BT006936;AK290829;AY714780;BC007057;
CPN2		P22792	Carboxypeptidase N subunit 2	Carboxypeptidase N subunit 2 (Carboxypeptidase N 83 kDa chain) (Carboxypeptidase N large subunit) (Carboxypeptidase N polypeptide 2) (Carboxypeptidase N regulatory subunit)	CPN2	CPN2 ACBP	Homo sapiens (Human)	545	NP_001073982.3;NP_001278917.1;XP_005269337.1;	J05158;BC031569;BC042334;BC137398;BC137403;
CPNE5		Q9HCH3	Copine-5	Copine-5 (Copine V)	CPNE5	CPNE5 KIAA1599	Homo sapiens (Human)	593	NP_001300947.1 [Q9HCH3-2];NP_001300948.1;NP_001300949.1;NP_065990.1 [Q9HCH3-1];	AB046819;CH471081;BC053872;
CPOX		P36551	Oxygen-dependent coproporphyrinogen-III oxidase, mitochondrial	Oxygen-dependent coproporphyrinogen-III oxidase, mitochondrial (COX) (Coprogen oxidase) (Coproporphyrinogenase) (EC 1.3.3.3)	HEM6	CPOX CPO CPX	Homo sapiens (Human)	454	NP_000088.3 [P36551-1];	Z34531;Z34803;Z34804;Z34805;Z34806;Z34807;Z34808;AK290140;AK299692;AK223481;CH471052;BC017210;BC023551;BC023554;D16611;Z28409;
CPPED1		Q9BRF8	Serine/threonine-protein phosphatase CPPED1	Serine/threonine-protein phosphatase CPPED1 (EC 3.1.3.16) (Calcineurin-like phosphoesterase domain-containing protein 1) (Complete S-transactivated protein 1)	CPPED	CPPED1 CSTP1	Homo sapiens (Human)	314	NP_001092925.1 [Q9BRF8-2];NP_060810.2 [Q9BRF8-1];	AY553877;AK002013;AK022710;AK298662;BX640805;BC006289;
CPSF2		Q9P2I0	Cleavage and polyadenylation specificity factor subunit 2	Cleavage and polyadenylation specificity factor subunit 2 (Cleavage and polyadenylation specificity factor 100 kDa subunit) (CPSF 100 kDa subunit)	CPSF2	CPSF2 CPSF100 KIAA1367	Homo sapiens (Human)	782	NP_001309201.1;NP_059133.1;	AK001627;CH471061;BC070095;AB037788;AL442079;
CPSF3		Q9UKF6	Cleavage and polyadenylation specificity factor subunit 3	Cleavage and polyadenylation specificity factor subunit 3 (EC 3.1.27.-) (Cleavage and polyadenylation specificity factor 73 kDa subunit) (CPSF 73 kDa subunit) (mRNA 3'-end-processing endonuclease CPSF-73)	CPSF3	CPSF3 CPSF73	Homo sapiens (Human)	684	NP_057291.1;	AF171877;AC080162;CH471053;BC011654;BC020211;AF017269;
CPT1A		P50416	Carnitine O-palmitoyltransferase 1, liver isoform	Carnitine O-palmitoyltransferase 1, liver isoform (CPT1-L) (EC 2.3.1.21) (Carnitine O-palmitoyltransferase I, liver isoform) (CPT I) (CPTI-L) (Carnitine palmitoyltransferase 1A)	CPT1A	CPT1A CPT1	Homo sapiens (Human)	773	NP_001027017.1 [P50416-2];NP_001867.2 [P50416-1];XP_016872709.1 [P50416-1];	L39211;AJ420747;AJ420748;BT009791;BC000185;
CPVL		Q9H3G5	Probable serine carboxypeptidase CPVL	Probable serine carboxypeptidase CPVL (EC 3.4.16.-) (Carboxypeptidase, vitellogenic-like) (Vitellogenic carboxypeptidase-like protein) (VCP-like protein) (hVLP)	CPVL	CPVL VLP PSEC0124 UNQ197/PRO223	Homo sapiens (Human)	476	NP_001334981.1;NP_001334983.1;NP_061902.2;NP_112601.3;XP_011513739.1;	AF106704;AF282617;AY358549;AK075433;CH236948;CH471073;BC016838;
CPXM1		Q96SM3	Probable carboxypeptidase X1	Probable carboxypeptidase X1 (EC 3.4.17.-) (Metallocarboxypeptidase CPX-1)	CPXM1	CPXM1 CPX1 CPXM UNQ3015/PRO9782	Homo sapiens (Human)	734	NP_001171628.1;NP_062555.1;	AK027661;AY358956;BC063430;
CPXM2		Q8N436	Inactive carboxypeptidase-like protein X2	Inactive carboxypeptidase-like protein X2	CPXM2	CPXM2 CPX2 UNQ676/PRO1310	Homo sapiens (Human)	756	NP_937791.2;	AY358565;AK304814;CH471066;BC036789;BC137492;BC146862;
CRAMP1L		Q96RY5	Protein cramped-like	Protein cramped-like (Cramped chromatin regulator homolog 1) (Hematological and neurological expressed 1-like protein)	CRML	CRAMP1 C16orf34 CRAMP1L HN1L KIAA1426	Homo sapiens (Human)	1269	NP_065876.3;	AE006639;AL833832;AB037847;
CRB1		P82279	Protein crumbs homolog 1	Protein crumbs homolog 1	CRUM1	CRB1	Homo sapiens (Human)	1406	NP_001180569.1 [P82279-3];NP_001244894.1;NP_001244895.1 [P82279-5];NP_957705.1 [P82279-1];	AF154671;AY043323;AY043324;AY043325;AJ748821;BX640729;AK299368;CH471067;BC136271;
CRB2		Q5IJ48	Protein crumbs homolog 2	Protein crumbs homolog 2 (Crumbs-like protein 2)	CRUM2	CRB2	Homo sapiens (Human)	1285	NP_775960.4 [Q5IJ48-1];XP_005251991.1 [Q5IJ48-3];	AY720432;AK126775;DQ426866;
CREBBP		Q92793	CREB-binding protein	CREB-binding protein (Histone lysine acetyltransferase CREBBP) (EC 2.3.1.48) (Protein-lysine acetyltransferase CREBBP) (EC 2.3.1.-)	CBP	CREBBP CBP	Homo sapiens (Human)	2442	NP_001073315.1 [Q92793-2];NP_004371.2 [Q92793-1];	U85962;U89354;U89355;U47741;AB210043;CH471112;CH471112;CH471112;
CREBZF		Q9NS37	CREB/ATF bZIP transcription factor	CREB/ATF bZIP transcription factor (Host cell factor-binding transcription factor Zhangfei) (HCF-binding transcription factor Zhangfei)	ZHANG	CREBZF ZF	Homo sapiens (Human)	354	NP_001034707.1;XP_011543497.1;XP_016873577.1;XP_016873578.1;XP_016873579.1;XP_016873580.1;XP_016873581.1;	AF039942;BC060807;BC093796;BC093798;AK313471;DQ128105;
CRELD2		Q6UXH1	Protein disulfide isomerase CRELD2	Protein disulfide isomerase CRELD2 (EC 5.3.4.1) (Cysteine-rich with EGF-like domain protein 2)	CREL2	CRELD2 UNQ185/PRO211	Homo sapiens (Human)	353	NP_001128573.1 [Q6UXH1-5];NP_001271246.1 [Q6UXH1-4];NP_001271247.1 [Q6UXH1-2];NP_077300.3 [Q6UXH1-1];XP_005261795.1 [Q6UXH1-6];	AJ968414;DQ470676;DQ470677;DQ470678;DQ470679;DQ470680;AY358355;CH471138;CH471138;BC002894;BC050675;
CRKL		P46109	Crk-like protein	Crk-like protein	CRKL	CRKL	Homo sapiens (Human)	303	NP_005198.1;	X59656;CR456423;AK292909;CH471176;CH471176;CH471176;BC043500;
CRMP1		Q14194	Dihydropyrimidinase-related protein 1	Dihydropyrimidinase-related protein 1 (DRP-1) (Collapsin response mediator protein 1) (CRMP-1) (Inactive dihydropyrimidinase) (Unc-33-like phosphoprotein 3) (ULIP-3)	DPYL1	CRMP1 DPYSL1 ULIP3	Homo sapiens (Human)	572	NP_001014809.1 [Q14194-2];NP_001275590.1;NP_001275591.1;NP_001304.1 [Q14194-1];	D78012;DQ206871;BT006806;AC105915;CH471131;CH471131;BC000252;BC007613;AH010780;U17278;
CRTAC1		Q9NQ79	Cartilage acidic protein 1	Cartilage acidic protein 1 (68 kDa chondrocyte-expressed protein) (CEP-68) (ASPIC)	CRAC1	CRTAC1 ASPIC1 CEP68	Homo sapiens (Human)	661	NP_001193457.1 [Q9NQ79-2];NP_060528.3 [Q9NQ79-1];	AJ276171;AJ276171;AJ276171;AK001182;AK292084;AJ279016;AJ421515;BC034245;
CRTAM		O95727	Cytotoxic and regulatory T-cell molecule	Cytotoxic and regulatory T-cell molecule (Class-I MHC-restricted T-cell-associated molecule) (CD antigen CD355)	CRTAM	CRTAM	Homo sapiens (Human)	393	NP_001291711.1 [O95727-2];NP_062550.2 [O95727-1];	AF001622;AB209830;BC070266;
CRYBG3		B4DLE8	crystallin beta-gamma domain containing 3(CRYBG3)	Very large A-kinase anchor protein (vlAKAP) (Beta/gamma crystallin domain-containing protein 3)	CRBG3	CRYBG3	Homo sapiens (Human)	2970	NP_705833.3 [Q68DQ2-3];	AK091199;AK098569;AK296966;AL831927;CR749313;AF451988;BC036247;BC050394;
CTAGE5		O15320	melanoma inhibitory activity 2(MIA2)	Melanoma inhibitory activity protein 2 (CTAGE family member 5 ER export factor) (Meningioma-expressed antigen 6/11)	MIA2	MIA2 CTAGE5 MEA11 MEA6 MGEA11 MGEA6	Homo sapiens (Human)	1412	NP_001234917.1 [Q96PC5-5];NP_001234918.1 [Q96PC5-12];NP_001234919.1 [Q96PC5-13];NP_001316143.1 [Q96PC5-3];NP_005921.2 [Q96PC5-7];NP_473365.3 [Q96PC5-2];NP_976229.1 [Q96PC5-14];NP_976231.1 [Q96PC5-9];XP_006720211.1;XP_011535086.1;XP_011535087.1 [Q96PC5-11];XP_016876809.1;XP_016876814.1;	U73682;U94780;AF338233;AF338234;KX388743;AK026057;AK091252;AK298935;BX640994;CH471078;CH471078;CH471078;CH471078;CH471078;BC051363;BC064355;BC130537;BC130563;AF390175;
CTCFL		Q8NI51	Transcriptional repressor CTCFL	Transcriptional repressor CTCFL (Brother of the regulator of imprinted sites) (CCCTC-binding factor) (CTCF paralog) (CTCF-like protein) (Cancer/testis antigen 27) (CT27) (Zinc finger protein CTCF-T)	CTCFL	CTCFL BORIS	Homo sapiens (Human)	663	NP_001255969.1 [Q8NI51-1];NP_001255970.1 [Q8NI51-1];NP_001255971.1;NP_001255972.1 [Q8NI51-7];NP_001255973.1 [Q8NI51-3];NP_001255974.1;NP_001255975.1 [Q8NI51-8];NP_001255976.1 [Q8NI51-2];NP_001255977.1 [Q8NI51-4];NP_001255978.1 [Q8NI51-10];NP_001255979.1 [Q8NI51-5];NP_001255980.1;NP_001255981.1;NP_001255983.1 [Q8NI51-6];NP_001255984.1 [Q8NI51-11];NP_542185.2 [Q8NI51-1];	AF336042;AY071919;DQ294738;DQ778124;DQ778108;DQ778109;DQ778110;DQ778111;DQ778112;DQ778115;DQ778116;DQ778121;DQ778123;DQ778125;DQ778126;DQ778127;AK128070;CH471077;BC130486;
CTDP1		Q9Y5B0	RNA polymerase II subunit A C-terminal domain phosphatase	RNA polymerase II subunit A C-terminal domain phosphatase (EC 3.1.3.16) (TFIIF-associating CTD phosphatase)	CTDP1	CTDP1 FCP1	Homo sapiens (Human)	961	NP_001189433.1;NP_004706.3 [Q9Y5B0-1];NP_430255.2 [Q9Y5B0-4];	AF154115;CH471117;BC015010;BC052576;BC063447;AF081287;
CTHRC1		Q96CG8	Collagen triple helix repeat-containing protein 1	Collagen triple helix repeat-containing protein 1 (Protein NMTC1)	CTHR1	CTHRC1 UNQ762/PRO1550	Homo sapiens (Human)	243	NP_001243028.1 [Q96CG8-3];NP_612464.1 [Q96CG8-1];	AY136825;AF395488;AY358914;CH471060;BC014245;
CTNNA3		Q9UI47	Catenin alpha-3	Catenin alpha-3 (Alpha T-catenin) (Cadherin-associated protein)	CTNA3	CTNNA3	Homo sapiens (Human)	895	NP_001120856.1 [Q9UI47-1];NP_037398.2 [Q9UI47-1];	AF091606;AF282692;AF282679;AF282680;AF282681;AF282683;AF282685;AF282689;AF391793;AF282686;AF282688;AF282690;AF282691;AF391792;AF391794;AF282687;AF282682;AF282684;BC065819;
CTNNAL1		Q9UBT7	Alpha-catulin	Alpha-catulin (Alpha-catenin-related protein) (ACRP) (Catenin alpha-like protein 1)	CTNL1	CTNNAL1	Homo sapiens (Human)	734	NP_001273903.1 [Q9UBT7-2];NP_003789.1 [Q9UBT7-1];	AF030233;U97067;AF134888;AF134871;AF134873;AF134874;AF134872;AF134875;AF134877;AF134879;AF134881;AF134887;AF134886;AF134885;AF134884;AF134883;AF134882;AF134880;AF134878;AF134876;AF134888;AF134871;AF134872;AF134874;AF134876;AF134878;AF134880;AF134882;AF134884;AF134887;AF134886;AF134885;AF134883;AF134881;AF134879;AF134877;AF134875;AF134873;AF135021;AF006070;AF080071;AK223230;AY523969;AB451283;AB451415;CH471105;BC117208;BC117234;AL050016;
CTNND2		Q9UQB3	Catenin delta-2	Catenin delta-2 (Delta-catenin) (GT24) (Neural plakophilin-related ARM-repeat protein) (NPRAP) (Neurojungin)	CTND2	CTNND2 NPRAP	Homo sapiens (Human)	1225	NP_001275644.1;NP_001275645.1;NP_001275646.1;NP_001323.1 [Q9UQB3-1];	U96136;AB013805;AC003089;EU350953;CH471102;U81004;U52351;U72665;AF035302;U52828;
CTPS1		P17812	CTP synthase 1	CTP synthase 1 (EC 6.3.4.2) (CTP synthetase 1) (UTP--ammonia ligase 1)	PYRG1	CTPS1 CTPS	Homo sapiens (Human)	591	NP_001288166.1;NP_001896.2 [P17812-1];	X52142;AK299122;CH471059;CH471059;BC009408;
CTPS2		Q9NRF8	CTP synthase 2	CTP synthase 2 (EC 6.3.4.2) (CTP synthetase 2) (UTP--ammonia ligase 2)	PYRG2	CTPS2	Homo sapiens (Human)	586	NP_001137474.1;NP_062831.3;NP_787055.1;XP_005274619.1;XP_006724566.1;	AF226667;AK023549;AK024070;AK125332;AK125348;CH471074;BC006256;BC034986;
CTR9		Q6PD62	RNA polymerase-associated protein CTR9 homolog	RNA polymerase-associated protein CTR9 homolog (SH2 domain-binding protein 1)	CTR9	CTR9 KIAA0155 SH2BP1	Homo sapiens (Human)	1173	NP_055448.1;	D63875;CH471064;CH471064;BC058914;
CTSA		P10619	Lysosomal protective protein	Lysosomal protective protein (EC 3.4.16.5) (Carboxypeptidase C) (Carboxypeptidase L) (Cathepsin A) (Protective protein cathepsin A) (PPCA) (Protective protein for beta-galactosidase) [Cleaved into: Lysosomal protective protein 32 kDa chain; Lysosomal protective protein 20 kDa chain]	PPGB	CTSA PPGB	Homo sapiens (Human)	480	NP_000299.2 [P10619-1];NP_001121167.1 [P10619-1];NP_001161066.1;	M22960;AK312898;BC000597;BC093009;
CTSC		P53634	Dipeptidyl peptidase 1	Dipeptidyl peptidase 1 (EC 3.4.14.1) (Cathepsin C) (Cathepsin J) (Dipeptidyl peptidase I) (DPP-I) (DPPI) (Dipeptidyl transferase) [Cleaved into: Dipeptidyl peptidase 1 exclusion domain chain (Dipeptidyl peptidase I exclusion domain chain); Dipeptidyl peptidase 1 heavy chain (Dipeptidyl peptidase I heavy chain); Dipeptidyl peptidase 1 light chain (Dipeptidyl peptidase I light chain)]	CATC	CTSC CPPI	Homo sapiens (Human)	463	NP_001107645.1 [P53634-3];NP_001805.3 [P53634-1];NP_680475.1 [P53634-2];	X87212;U79415;AF234263;AF234264;AF254757;AF525032;AF525033;AK292117;AK311923;AK223038;BX537913;CH471185;BC054028;BC100891;BC100892;BC100893;BC100894;BC109386;BC110071;BC113850;BC113897;
CTSH		P09668	Pro-cathepsin H	Pro-cathepsin H [Cleaved into: Cathepsin H mini chain; Cathepsin H (EC 3.4.22.16); Cathepsin H heavy chain; Cathepsin H light chain]	CATH	CTSH CPSB	Homo sapiens (Human)	335	NP_004381.2;	X16832;AF426247;AK314698;BC002479;X07549;X07549;
CTSK		P43235	Cathepsin K	Cathepsin K (EC 3.4.22.38) (Cathepsin O) (Cathepsin O2) (Cathepsin X)	CATK	CTSK CTSO CTSO2	Homo sapiens (Human)	329	NP_000387.1;	U13665;X82153;U20280;S79895;CR541675;CH471121;BC016058;
CTSL		P07711	Cathepsin L1	Cathepsin L1 (EC 3.4.22.15) (Cathepsin L) (Major excreted protein) (MEP) [Cleaved into: Cathepsin L1 heavy chain; Cathepsin L1 light chain]	CATL1	CTSL CTSL1	Homo sapiens (Human)	333	NP_001244900.1;NP_001244901.1;NP_001903.1;NP_666023.1;XP_005251773.1;	X12451;M20496;CR457053;BX537395;BC012612;X05256;
CTSS		P25774	Cathepsin S	Cathepsin S (EC 3.4.22.27)	CATS	CTSS	Homo sapiens (Human)	331	NP_001186668.1 [P25774-2];NP_004070.3 [P25774-1];	S93414;M86553;M90696;U07374;U07370;U07371;U07372;U07373;CR541676;AK301472;AK314482;CH471121;CH471121;BC002642;
CTTNBP2		Q8WZ74	Cortactin-binding protein 2	Cortactin-binding protein 2 (CortBP2)	CTTB2	CTTNBP2 C7orf8 CORTBP2 KIAA1758	Homo sapiens (Human)	1663	NP_219499.1;	AF377960;DQ354388;DQ354389;DQ354390;DQ354391;DQ356257;DQ356259;DQ356260;DQ356261;DQ356262;DQ356264;AC004240;BC106000;AB051545;
CTTNBP2NL		Q9P2B4	CTTNBP2 N-terminal-like protein	CTTNBP2 N-terminal-like protein	CT2NL	CTTNBP2NL KIAA1433	Homo sapiens (Human)	639	NP_061174.1;XP_011540083.1;XP_016857295.1;	AB037854;AK022544;BC016029;
CTU1		Q7Z7A3	Cytoplasmic tRNA 2-thiolation protein 1	Cytoplasmic tRNA 2-thiolation protein 1 (EC 2.7.7.-) (ATP-binding domain-containing protein 3) (Cancer-associated gene protein) (Cytoplasmic tRNA adenylyltransferase 1)	CTU1	CTU1 ATPBD3 NCS6	Homo sapiens (Human)	348	NP_660275.2;	AY279382;AK291173;CH471135;BC009037;
CUL7		Q14999	Cullin-7	Cullin-7 (CUL-7)	CUL7	CUL7 KIAA0076	Homo sapiens (Human)	1698	NP_001161842.1;NP_055595.2 [Q14999-1];	D38548;AK302668;BC033647;
CUL9		Q8IWT3	Cullin-9	Cullin-9 (CUL-9) (UbcH7-associated protein 1) (p53-associated parkin-like cytoplasmic protein)	CUL9	CUL9 H7AP1 KIAA0708 PARC	Homo sapiens (Human)	2517	NP_055904.1 [Q8IWT3-1];	AY145132;AJ318215;CR749511;CR749841;CH471081;AK125228;AK129649;AB014608;BC002879;
CUX1		P39880	Homeobox protein cut-like 1	Homeobox protein cut-like 1 (CCAAT displacement protein) (CDP) (Homeobox protein cux-1)	CUX1	CUX1 CUTL1	Homo sapiens (Human)	1505	NP_001189472.1 [P39880-3];NP_001189473.1;NP_001189474.1 [P39880-9];NP_852477.1;NP_853530.2 [P39880-1];	AK122726;AC005086;AC005096;AC005103;AC092788;BC066592;AF047825;
CUX2		O14529	Homeobox protein cut-like 2	Homeobox protein cut-like 2 (Homeobox protein cux-2)	CUX2	CUX2 CUTL2 KIAA0293	Homo sapiens (Human)	1486	NP_056082.2;	AB006631;BC151245;
CWC22		Q9HCG8	Pre-mRNA-splicing factor CWC22 homolog	Pre-mRNA-splicing factor CWC22 homolog (Nucampholin homolog) (fSAPb)	CWC22	CWC22 KIAA1604 NCM	Homo sapiens (Human)	908	NP_065994.1;XP_005246783.1;	AB046824;AK025635;AK026978;BC016651;BC031216;BC053573;BC057826;BC093952;BC093954;
CWC27		Q6UX04	Spliceosome-associated protein CWC27 homolog	Spliceosome-associated protein CWC27 homolog (Antigen NY-CO-10) (Probable inactive peptidyl-prolyl cis-trans isomerase CWC27 homolog) (PPIase CWC27) (Serologically defined colon cancer antigen 10)	CWC27	CWC27 SDCCAG10 UNQ438/PRO871	Homo sapiens (Human)	472	NP_001284573.1;NP_001284574.1;NP_005860.2 [Q6UX04-1];	AF039692;AF039693;AY358569;CH471137;BC012117;
CWF19L2		Q2TBE0	CWF19-like protein 2	CWF19-like protein 2	C19L2	CWF19L2	Homo sapiens (Human)	894	NP_689647.2 [Q2TBE0-1];	AK056905;AK293001;BC056241;BC110439;BC110440;BC110441;BC110442;BC118669;
CX3CR1		P49238	CX3C chemokine receptor 1	CX3C chemokine receptor 1 (C-X3-C CKR-1) (CX3CR1) (Beta chemokine receptor-like 1) (CMK-BRL-1) (CMK-BRL1) (Fractalkine receptor) (G-protein coupled receptor 13) (V28)	CX3C1	CX3CR1 CMKBRL1 GPR13	Homo sapiens (Human)	355	NP_001164642.1 [P49238-1];NP_001164643.1 [P49238-1];NP_001164645.1 [P49238-4];NP_001328.1 [P49238-1];	U20350;U28934;AY016370;AK312373;EF064744;EU006531;CH471055;BC028078;
CXorf22		Q6ZTR5	Cilia- and flagella-associated protein 47	Cilia- and flagella-associated protein 47	CFA47	CFAP47 CHDC2 CXorf22 CXorf30 CXorf59	Homo sapiens (Human)	3187	NP_001291477.1 [Q6ZTR5-5];NP_689845.2 [Q6ZTR5-1];XP_016884942.1 [Q6ZTR5-6];	AK093920;AK126295;BC027936;BC101698;BC101700;
CYCS		P99999	Cytochrome c	Cytochrome c	CYC	CYCS CYC	Homo sapiens (Human)	105	NP_061820.1;	M22877;BT006946;AK311836;AL713681;AC007487;CH236948;CH471073;BC005299;BC008475;BC008477;BC009578;BC009579;BC009582;BC009587;BC009602;BC009607;BC014359;BC014361;BC015130;BC016006;BC021994;BC022330;BC067222;BC068464;BC070156;BC070346;BC071761;
CYLD		Q9NQC7	Ubiquitin carboxyl-terminal hydrolase CYLD	Ubiquitin carboxyl-terminal hydrolase CYLD (EC 3.4.19.12) (Deubiquitinating enzyme CYLD) (Ubiquitin thioesterase CYLD) (Ubiquitin-specific-processing protease CYLD)	CYLD	CYLD CYLD1 KIAA0849 HSPC057	Homo sapiens (Human)	956	NP_001035814.1 [Q9NQC7-2];NP_001035877.1 [Q9NQC7-2];NP_056062.1 [Q9NQC7-1];XP_005255869.1 [Q9NQC7-2];XP_006721212.1 [Q9NQC7-2];XP_011521209.1 [Q9NQC7-2];XP_016878466.1 [Q9NQC7-2];XP_016878467.1 [Q9NQC7-2];XP_016878468.1 [Q9NQC7-2];XP_016878469.1 [Q9NQC7-2];	AJ250014;AB020656;BC012342;AF161542;
CYP11A1		P05108	Cholesterol side-chain cleavage enzyme, mitochondrial	Cholesterol side-chain cleavage enzyme, mitochondrial (EC 1.14.15.6) (CYPXIA1) (Cholesterol desmolase) (Cytochrome P450 11A1) (Cytochrome P450(scc))	CP11A	CYP11A1 CYP11A	Homo sapiens (Human)	521	NP_000772.2 [P05108-1];NP_001093243.1 [P05108-2];	M14565;X05367;X05368;X05369;X05370;X05371;X05372;X05373;X05374;AK056794;AK292300;CH471136;CH471136;BC032329;X14257;M28253;
CYP19A1		P11511	Aromatase	Aromatase (EC 1.14.14.14) (CYPXIX) (Cytochrome P-450AROM) (Cytochrome P450 19A1) (Estrogen synthase)	CP19A	CYP19A1 ARO1 CYAR CYP19	Homo sapiens (Human)	503	NP_000094.2 [P11511-1];NP_001334177.1 [P11511-1];NP_001334178.1 [P11511-1];NP_001334179.1 [P11511-1];NP_001334180.1 [P11511-1];NP_001334181.1 [P11511-1];NP_001334182.1 [P11511-1];NP_001334183.1 [P11511-1];NP_001334184.1 [P11511-1];NP_001334185.1 [P11511-1];NP_112503.1 [P11511-1];	M22246;X13589;M18856;J04127;Y07508;M30804;M30796;M30797;M30798;M30800;M30801;M30802;M30803;AY957953;BC035714;BC107785;M28420;
CYP24A1		Q07973	1,25-dihydroxyvitamin D(3) 24-hydroxylase, mitochondrial	1,25-dihydroxyvitamin D(3) 24-hydroxylase, mitochondrial (24-OHase) (Vitamin D(3) 24-hydroxylase) (EC 1.14.15.16) (Cytochrome P450 24A1) (Cytochrome P450-CC24)	CP24A	CYP24A1 CYP24	Homo sapiens (Human)	514	NP_000773.2 [Q07973-1];NP_001122387.1 [Q07973-2];XP_005260361.1 [Q07973-1];XP_016883180.1 [Q07973-1];XP_016883181.1 [Q07973-1];XP_016883182.1 [Q07973-2];	L13286;AY858838;BC109083;BC109084;U60669;S67623;
CYP2R1		Q6VVX0	Vitamin D 25-hydroxylase	Vitamin D 25-hydroxylase (EC 1.14.14.24) (Cytochrome P450 2R1)	CP2R1	CYP2R1	Homo sapiens (Human)	501	NP_078790.2;	AY323817;BC104907;BC104909;AY800276;
CYP3A43		Q9HB55	Cytochrome P450 3A43	Cytochrome P450 3A43 (EC 1.14.14.1)	CP343	CYP3A43	Homo sapiens (Human)	503	NP_001265850.1 [Q9HB55-6];NP_073731.1 [Q9HB55-2];NP_476436.1 [Q9HB55-1];NP_476437.1 [Q9HB55-3];	AF319634;AF337813;AF280107;AF280108;AF280109;AF280110;AF280111;AY390423;AY390424;AY390425;AY390426;AC011904;AC011904;CH471091;CH471091;BC100981;
CYP3A7		P24462	Cytochrome P450 3A7	Cytochrome P450 3A7 (EC 1.14.14.1) (CYPIIIA7) (Cytochrome P450-HFLA) (P450HLp2)	CP3A7	CYP3A7	Homo sapiens (Human)	503	NP_000756.3 [P24462-1];NP_001243426.2 [P24462-2];	D00408;AF315325;AF280107;CH236956;CH471091;BC067436;
CYP4F2		P78329	Cytochrome P450 4F2	Cytochrome P450 4F2 (EC 1.14.14.1) (20-hydroxyeicosatetraenoic acid synthase) (20-HETE synthase) (Arachidonic acid omega-hydroxylase) (CYPIVF2) (Cytochrome P450-LTB-omega) (Docosahexaenoic acid omega-hydroxylase) (EC 1.14.14.79) (Leukotriene-B(4) 20-monooxygenase 1) (Leukotriene-B(4) omega-hydroxylase 1) (EC 1.14.14.94) (Phylloquinone omega-hydroxylase CYP4F2) (EC 1.14.14.78)	CP4F2	CYP4F2	Homo sapiens (Human)	520	NP_001073.3 [P78329-1];	D26480;AB015306;U02388;AK290790;AK300961;AF467894;AC005336;CH471106;CH471106;BC067437;BC067439;BC067440;AF221943;
CYTH3		O43739	Cytohesin-3	Cytohesin-3 (ARF nucleotide-binding site opener 3) (Protein ARNO3) (General receptor of phosphoinositides 1) (Grp1) (PH, SEC7 and coiled-coil domain-containing protein 3)	CYH3	CYTH3 ARNO3 GRP1 PSCD3	Homo sapiens (Human)	400	NP_004218.1 [O43739-2];	AJ005197;AJ223957;CH236963;CH878731;BC028717;
CYTIP		O60759	Cytohesin-interacting protein	Cytohesin-interacting protein (Cytohesin binder and regulator) (CYBR) (Cytohesin-associated scaffolding protein) (CASP) (Cytohesin-binding protein HE) (Cbp HE) (Pleckstrin homology Sec7 and coiled-coil domains-binding protein)	CYTIP	CYTIP PSCDBP	Homo sapiens (Human)	359	NP_004279.3 [O60759-1];XP_016860875.1 [O60759-2];	AF068836;AK301544;AC019201;BC036449;L06633;
CCSER1		Q9C0I3	Serine-rich coiled-coil domain-containing protein 1	Serine-rich coiled-coil domain-containing protein 1 (Coiled-coil serine-rich protein 1)	CCSE1	CCSER1 FAM190A KIAA1680	Homo sapiens (Human)	900	NP_001138537.1 [Q9C0I3-1];NP_997374.1 [Q9C0I3-2];	AB051467;AC093729;BC051694;
CSMD1		Q96PZ7	CUB and sushi domain-containing protein 1	CUB and sushi domain-containing protein 1 (CUB and sushi multiple domains protein 1)	CSMD1	CSMD1 KIAA1890 UNQ5952/PRO19863	Homo sapiens (Human)	3564	NP_150094.5 [Q96PZ7-1];	AF333704;AY017307;DQ384438;DQ384439;DQ384440;DQ384441;DQ384442;AY358174;AB067477;
CSMD2		Q7Z408	CUB and sushi domain-containing protein 2	CUB and sushi domain-containing protein 2 (CUB and sushi multiple domains protein 2)	CSMD2	CSMD2 KIAA1884	Homo sapiens (Human)	3487	NP_001268885.1 [Q7Z408-4];NP_443128.2 [Q7Z408-1];	AY210418;AB212622;AK095627;AK127722;BC031871;AB067471;
CSMD3		Q7Z407	CUB and sushi domain-containing protein 3	CUB and sushi domain-containing protein 3 (CUB and sushi multiple domains protein 3)	CSMD3	CSMD3 KIAA1894	Homo sapiens (Human)	3707	NP_443132.3 [Q7Z407-3];NP_937756.1 [Q7Z407-1];NP_937757.1 [Q7Z407-2];XP_016868498.1 [Q7Z407-4];	AY210419;AB114604;AB114605;AB067481;
CSNK2A2		P19784	Casein kinase II subunit alpha'	Casein kinase II subunit alpha' (CK II alpha') (EC 2.7.11.1)	CSK22	CSNK2A2 CK2A2	Homo sapiens (Human)	350	NP_001887.1;	M55268;BC008812;
CSPP1		Q1MSJ5	Centrosome and spindle pole-associated protein 1	Centrosome and spindle pole-associated protein 1	CSPP1	CSPP1 CSPP	Homo sapiens (Human)	1256	NP_001278268.1 [Q1MSJ5-2];NP_079066.5 [Q1MSJ5-1];	AJ583433;AM156947;BC022867;BC152993;
CSRP2		Q16527	Cysteine and glycine-rich protein 2	Cysteine and glycine-rich protein 2 (Cysteine-rich protein 2) (CRP2) (LIM domain only protein 5) (LMO-5) (Smooth muscle cell LIM protein) (SmLIM)	CSRP2	CSRP2 LMO5 SMLIM	Homo sapiens (Human)	193	NP_001287894.1;NP_001312.1;	U46006;U57646;U95018;BT019913;BC000992;
CSRP3		P50461	Cysteine and glycine-rich protein 3	Cysteine and glycine-rich protein 3 (Cardiac LIM protein) (Cysteine-rich protein 3) (CRP3) (LIM domain protein, cardiac) (Muscle LIM protein)	CSRP3	CSRP3 CLP MLP	Homo sapiens (Human)	194	NP_003467.1 [P50461-1];	U20324;U49837;U72898;U72894;U72895;U72896;U72897;U72899;AF121260;JN898958;BC005900;BC024010;BC057221;
CST3		P01034	Cystatin-C	Cystatin-C (Cystatin-3) (Gamma-trace) (Neuroendocrine basic polypeptide) (Post-gamma-globulin)	CYTC	CST3	Homo sapiens (Human)	146	NP_000090.1;NP_001275543.1;	X05607;M27891;M27889;M27890;X61681;X61682;X61683;X52255;AK312213;BT006839;CR541988;CR542018;CH471133;CH471133;BC013083;BC110305;
CSTF1		Q05048	Cleavage stimulation factor subunit 1	Cleavage stimulation factor subunit 1 (CF-1 50 kDa subunit) (Cleavage stimulation factor 50 kDa subunit) (CSTF 50 kDa subunit) (CstF-50)	CSTF1	CSTF1	Homo sapiens (Human)	431	NP_001028693.1;NP_001028694.1;NP_001315.1;XP_011526902.1;	L02547;BT007138;AK312774;CH471077;CH471077;BC001011;BC007425;
CSTF2		P33240	Cleavage stimulation factor subunit 2	Cleavage stimulation factor subunit 2 (CF-1 64 kDa subunit) (Cleavage stimulation factor 64 kDa subunit) (CSTF 64 kDa subunit) (CstF-64)	CSTF2	CSTF2	Homo sapiens (Human)	577	NP_001293138.1 [P33240-2];NP_001316.1 [P33240-1];	M85085;BT009778;BC017712;BC033135;
DAAM1		Q9Y4D1	Disheveled-associated activator of morphogenesis 1	Disheveled-associated activator of morphogenesis 1	DAAM1	DAAM1 KIAA0666	Homo sapiens (Human)	1078	NP_001257449.1 [Q9Y4D1-2];NP_055807.1 [Q9Y4D1-1];XP_005267487.1 [Q9Y4D1-1];XP_005267488.1 [Q9Y4D1-1];	AB014566;BC024781;BC038428;BC064999;BX247986;AK093813;
DAAM2		Q86T65	Disheveled-associated activator of morphogenesis 2	Disheveled-associated activator of morphogenesis 2	DAAM2	DAAM2 KIAA0381	Homo sapiens (Human)	1068	NP_001188356.1 [Q86T65-3];NP_056160.2 [Q86T65-4];	AB002379;AL833083;AL136089;FO393411;CH471081;
DAB2		P98082	Disabled homolog 2	Disabled homolog 2 (Adaptor molecule disabled-2) (Differentially expressed in ovarian carcinoma 2) (DOC-2) (Differentially-expressed protein 2)	DAB2	DAB2 DOC2	Homo sapiens (Human)	770	NP_001231800.1 [P98082-3];NP_001334.2 [P98082-1];	U39050;AH003698;U53446;AF188298;AF205890;CH471119;BC003064;L16886;
DAB2IP		Q5VWQ8	Disabled homolog 2-interacting protein	Disabled homolog 2-interacting protein (DAB2 interaction protein) (DAB2-interacting protein) (ASK-interacting protein 1) (AIP-1) (DOC-2/DAB-2 interactive protein)	DAB2P	DAB2IP AF9Q34 AIP1 KIAA1743	Homo sapiens (Human)	1189	NP_115941.2 [Q5VWQ8-5];NP_619723.1 [Q5VWQ8-2];XP_005251776.1 [Q5VWQ8-1];XP_011516572.1 [Q5VWQ8-2];XP_011516573.1 [Q5VWQ8-2];XP_016869789.1 [Q5VWQ8-2];	AF367051;AY032952;AB051530;CH471090;CH471090;BC146762;
DACT1		Q9NYF0	Dapper homolog 1	Dapper homolog 1 (hDPR1) (Dapper antagonist of catenin 1) (Hepatocellular carcinoma novel gene 3 protein)	DACT1	DACT1 DPR1 HNG3	Homo sapiens (Human)	836	NP_001072988.1 [Q9NYF0-2];NP_057735.2 [Q9NYF0-1];XP_006720230.1;	BX161433;AF251079;BK000256;
DACT2		Q5SW24	Dapper homolog 2	Dapper homolog 2 (Dapper antagonist of catenin 2)	DACT2	DACT2 C6orf116 PP13671	Homo sapiens (Human)	774	NP_001273279.1 [Q5SW24-2];NP_001273280.1 [Q5SW24-4];NP_999627.2 [Q5SW24-1];	AF318336;BC092498;BC111764;BC111790;
DACT3		Q96B18	Dapper homolog 3	Dapper homolog 3 (Antagonist of beta-catenin Dapper homolog 3) (Arginine-rich region 1 protein) (Dapper antagonist of catenin 3)	DACT3	DACT3 RRR1	Homo sapiens (Human)	629	NP_001287975.1;NP_659493.2;XP_011524801.1;XP_011524802.1;	BC016161;
DAG1		Q14118	Dystroglycan	Dystroglycan (Dystrophin-associated glycoprotein 1) [Cleaved into: Alpha-dystroglycan (Alpha-DG); Beta-dystroglycan (Beta-DG)]	DAG1	DAG1	Homo sapiens (Human)	895	NP_001159400.2;NP_001171105.1;NP_001171106.1;NP_001171107.1;NP_001171108.1;NP_001171109.1;NP_001171110.1;NP_001171111.1;NP_001171112.1;NP_001171113.1;NP_001171114.1;NP_001171115.1;NP_004384.4;	L19711;AK291692;CH471055;BC012740;BC014616;
DAGLA		Q9Y4D2	Sn1-specific diacylglycerol lipase alpha	Sn1-specific diacylglycerol lipase alpha (DGL-alpha) (EC 3.1.1.-) (Neural stem cell-derived dendrite regulator)	DGLA	DAGLA C11orf11 KIAA0659 NSDDR	Homo sapiens (Human)	1042	NP_006124.1;	AY275377;AB014559;CH471076;BC150176;BC150195;BC152453;
DAGLB		Q8NCG7	Sn1-specific diacylglycerol lipase beta	Sn1-specific diacylglycerol lipase beta (DGL-beta) (EC 3.1.1.-) (KCCR13L)	DGLB	DAGLB	Homo sapiens (Human)	672	NP_001136408.1 [Q8NCG7-4];NP_631918.3 [Q8NCG7-1];	AF450090;AK093958;AK074210;AK122748;AK298955;AK074584;AK074744;AK075128;CH878731;CH878731;CH236963;BC027603;
DAP		P51397	Death-associated protein 1	Death-associated protein 1 (DAP-1)	DAP1	DAP DAP1	Homo sapiens (Human)	102	NP_001278892.1;NP_004385.1;	X76105;CR542184;AY266680;BC002726;
DAPK1		P53355	Death-associated protein kinase 1	Death-associated protein kinase 1 (DAP kinase 1) (EC 2.7.11.1)	DAPK1	DAPK1 DAPK	Homo sapiens (Human)	1430	NP_001275658.1 [P53355-1];NP_001275659.1 [P53355-1];NP_001275660.1 [P53355-1];NP_004929.2 [P53355-1];	X76104;AK127855;CR749834;DQ436495;CH471089;BC113660;BC143733;BC143759;BT006935;
DCAF10		Q5QP82	DDB1- and CUL4-associated factor 10	DDB1- and CUL4-associated factor 10 (WD repeat-containing protein 32)	DCA10	DCAF10 WDR32	Homo sapiens (Human)	559	NP_001273739.1;NP_077321.3 [Q5QP82-1];XP_005251634.1 [Q5QP82-2];	CH471071;BC003520;BC011959;BC108686;BC139834;AK026854;AK074532;
DCAF15		Q66K64	DDB1- and CUL4-associated factor 15	DDB1- and CUL4-associated factor 15	DCA15	DCAF15 C19orf72	Homo sapiens (Human)	600	NP_612362.2;	AK093072;CH471106;BC002926;BC013280;BC080575;
DCAF6		Q58WW2	DDB1- and CUL4-associated factor 6	DDB1- and CUL4-associated factor 6 (Androgen receptor complex-associated protein) (ARCAP) (IQ motif and WD repeat-containing protein 1) (Nuclear receptor interaction protein) (NRIP)	DCAF6	DCAF6 IQWD1 MSTP055	Homo sapiens (Human)	860	NP_001017977.1 [Q58WW2-1];NP_001185885.1 [Q58WW2-3];NP_001185886.1 [Q58WW2-4];NP_060912.2 [Q58WW2-2];	AY766164;DQ768089;AF116725;AK297847;CH471067;BC025262;AL136738;
DCBLD1		Q8N8Z6	Discoidin, CUB and LCCL domain-containing protein 1	Discoidin, CUB and LCCL domain-containing protein 1	DCBD1	DCBLD1	Homo sapiens (Human)	715	NP_775945.1 [Q8N8Z6-2];	AK098194;AK095973;BC035671;
DCC		P43146	Netrin receptor DCC	Netrin receptor DCC (Colorectal cancer suppressor) (Immunoglobulin superfamily DCC subclass member 1) (Tumor suppressor protein DCC)	DCC	DCC IGDCC1	Homo sapiens (Human)	1447	NP_005206.2;	X76132;M32292;M32286;M32288;M32290;M63696;M63700;M63702;M63718;M63698;
DCHS1		Q96JQ0	Protocadherin-16	Protocadherin-16 (Cadherin-19) (Cadherin-25) (Fibroblast cadherin-1) (Protein dachsous homolog 1)	PCD16	DCHS1 CDH19 CDH25 FIB1 KIAA1773 PCDH16	Homo sapiens (Human)	3298	NP_003728.1;	AB053446;AB000895;
DCHS2		Q6V1P9	Protocadherin-23	Protocadherin-23 (Cadherin-27) (Cadherin-like protein CDHJ) (Cadherin-like protein VR8) (Protein dachsous homolog 2) (Protocadherin PCDHJ)	PCD23	DCHS2 CDH27 CDHJ PCDH23 PCDHJ	Homo sapiens (Human)	2916	NP_001136024.1;NP_060109.2;	AY354497;AK000054;AK127704;AC079298;BC140919;
DCLK2		Q8N568	Serine/threonine-protein kinase DCLK2	Serine/threonine-protein kinase DCLK2 (EC 2.7.11.1) (CaMK-like CREB regulatory kinase 2) (CL2) (CLICK-II) (CLICK2) (Doublecortin domain-containing protein 3B) (Doublecortin-like and CAM kinase-like 2) (Doublecortin-like kinase 2)	DCLK2	DCLK2 DCAMKL2 DCDC3B DCK2	Homo sapiens (Human)	766	NP_001035350.2 [Q8N568-1];NP_001035351.4 [Q8N568-3];XP_005262843.1 [Q8N568-2];	AB209181;AL834498;
DCLK3		Q9C098	Serine/threonine-protein kinase DCLK3	Serine/threonine-protein kinase DCLK3 (EC 2.7.11.1) (Doublecortin domain-containing protein 3C) (Doublecortin-like and CAM kinase-like 3) (Doublecortin-like kinase 3)	DCLK3	DCLK3 DCAMKL3 DCDC3C KIAA1765	Homo sapiens (Human)	648	NP_208382.1;XP_011532469.1;	AB051552;
DCX		O43602	Neuronal migration protein doublecortin	Neuronal migration protein doublecortin (Doublin) (Lissencephalin-X) (Lis-X)	DCX	DCX DBCN LISX	Homo sapiens (Human)	365	NP_000546.2;NP_835364.1 [O43602-2];NP_835365.1 [O43602-1];NP_835366.1 [O43602-2];	AJ003112;AJ005592;AJ005593;AJ005594;AJ005595;AJ005596;AJ005597;AF034634;AF040254;AF040255;CH471120;CH471120;CH471120;CH471120;CH471120;CH471120;CH471120;BC027925;
DDAH1		O94760	N(G),N(G)-dimethylarginine dimethylaminohydrolase 1	N(G),N(G)-dimethylarginine dimethylaminohydrolase 1 (DDAH-1) (Dimethylarginine dimethylaminohydrolase 1) (EC 3.5.3.18) (DDAHI) (Dimethylargininase-1)	DDAH1	DDAH1 DDAH	Homo sapiens (Human)	285	NP_001127917.1 [O94760-2];NP_036269.1 [O94760-1];XP_005270767.1 [O94760-2];	AB001915;BX648145;CH471097;BC033680;BC043235;
DDHD1		Q8NEL9	Phospholipase DDHD1	Phospholipase DDHD1 (EC 3.1.1.-) (DDHD domain-containing protein 1) (Phosphatidic acid-preferring phospholipase A1 homolog) (PA-PLA1)	DDHD1	DDHD1 KIAA1705	Homo sapiens (Human)	900	NP_001153619.1 [Q8NEL9-4];NP_001153620.1 [Q8NEL9-1];NP_085140.2 [Q8NEL9-2];	AB051492;AK058137;CH471061;BC018014;BC030703;
DDIAS		Q8IXT1	DNA damage-induced apoptosis suppressor protein	DNA damage-induced apoptosis suppressor protein (Nitric oxide-inducible gene protein)	DDIAS	DDIAS C11orf82 NOXIN	Homo sapiens (Human)	998	NP_659455.3 [Q8IXT1-1];XP_011543137.1;XP_011543138.1 [Q8IXT1-1];	AK023998;AK058145;BC039268;
DDN		O94850	Dendrin	Dendrin	DEND	DDN KIAA0749	Homo sapiens (Human)	711	NP_055901.2;	AB018292;
DDR1		Q08345	Epithelial discoidin domain-containing receptor 1	Epithelial discoidin domain-containing receptor 1 (Epithelial discoidin domain receptor 1) (EC 2.7.10.1) (CD167 antigen-like family member A) (Cell adhesion kinase) (Discoidin receptor tyrosine kinase) (HGK2) (Mammary carcinoma kinase 10) (MCK-10) (Protein-tyrosine kinase 3A) (Protein-tyrosine kinase RTK-6) (TRK E) (Tyrosine kinase DDR) (Tyrosine-protein kinase CAK) (CD antigen CD167a)	DDR1	DDR1 CAK EDDR1 NEP NTRK4 PTK3A RTK6 TRKE	Homo sapiens (Human)	913	NP_001189450.1;NP_001189451.1;NP_001189452.1 [Q08345-6];NP_001284581.1 [Q08345-2];NP_001284582.1 [Q08345-2];NP_001284583.1 [Q08345-1];NP_001945.3 [Q08345-2];NP_054699.2 [Q08345-1];NP_054700.2 [Q08345-5];	X74979;L11315;Z29093;L20817;U48705;X98208;X99023;X99024;X99025;X99026;X99027;X99028;X99029;X99030;X99031;X99032;X99033;X99034;L57508;EU826613;EU826614;AK291621;AK294793;AB210021;BA000025;AB088102;AB103608;AB202100;CH471081;CH471081;BC008716;BC013400;BC070070;
DDR2		Q16832	Discoidin domain-containing receptor 2	Discoidin domain-containing receptor 2 (Discoidin domain receptor 2) (EC 2.7.10.1) (CD167 antigen-like family member B) (Discoidin domain-containing receptor tyrosine kinase 2) (Neurotrophic tyrosine kinase, receptor-related 3) (Receptor protein-tyrosine kinase TKT) (Tyrosine-protein kinase TYRO10) (CD antigen CD167b)	DDR2	DDR2 NTRKR3 TKT TYRO10	Homo sapiens (Human)	855	NP_001014796.1;NP_006173.2;XP_006711407.1;XP_011507888.1;XP_011507889.1;	X74764;AK314388;AK095975;CH471067;BC052998;
DDT		P30046	D-dopachrome decarboxylase	D-dopachrome decarboxylase (EC 4.1.1.84) (D-dopachrome tautomerase) (Phenylpyruvate tautomerase II)	DOPD	DDT	Homo sapiens (Human)	118	NP_001077861.1 [P30046-1];NP_001346.1 [P30046-1];	U49785;U84143;Y11151;AF012434;AF012432;AF012433;AF058293;CR456431;AK298326;CH471095;BC005971;BC015508;
DDTL		A6NHG4	D-dopachrome decarboxylase-like protein	D-dopachrome decarboxylase-like protein (EC 4.1.1.-) (D-dopachrome tautomerase-like protein)	DDTL	DDTL	Homo sapiens (Human)	134	NP_001077862.1;	AK296110;
DDX10		Q13206	Probable ATP-dependent RNA helicase DDX10	Probable ATP-dependent RNA helicase DDX10 (EC 3.6.4.13) (DEAD box protein 10)	DDX10	DDX10	Homo sapiens (Human)	875	NP_004389.2;	U28042;AB040537;AK315216;CH471065;BC091521;BC093654;BC093656;
DDX19A		Q9NUU7	ATP-dependent RNA helicase DDX19A	ATP-dependent RNA helicase DDX19A (EC 3.6.4.13) (DDX19-like protein) (DEAD box protein 19A)	DD19A	DDX19A DDX19L	Homo sapiens (Human)	478	NP_001307451.1;NP_001307454.1 [Q9NUU7-2];NP_001307455.1;NP_001307456.1;NP_060802.1 [Q9NUU7-1];	AK001988;AK299504;AK223262;AL832970;CH471241;BC005162;BC006544;BC137496;BC137497;
DDX20		Q9UHI6	Probable ATP-dependent RNA helicase DDX20	Probable ATP-dependent RNA helicase DDX20 (EC 3.6.4.13) (Component of gems 3) (DEAD box protein 20) (DEAD box protein DP 103) (Gemin-3)	DDX20	DDX20 DP103 GEMIN3	Homo sapiens (Human)	824	NP_009135.4 [Q9UHI6-1];	AF171063;AF106019;AK001506;AK301697;BC011556;AL133598;
DDX24		Q9GZR7	ATP-dependent RNA helicase DDX24	ATP-dependent RNA helicase DDX24 (EC 3.6.4.13) (DEAD box protein 24)	DDX24	DDX24	Homo sapiens (Human)	859	NP_065147.1 [Q9GZR7-1];	AF214731;AL136886;AK025162;BC008847;BC009406;BC096826;
DDX26B		Q5JSJ4	Integrator complex subunit 6-like	Integrator complex subunit 6-like (Protein DDX26B)	INT6L	INTS6L DDX26B	Homo sapiens (Human)	861	NP_872346.3 [Q5JSJ4-1];	AK123209;CR936620;
DDX31		Q9H8H2	Probable ATP-dependent RNA helicase DDX31	Probable ATP-dependent RNA helicase DDX31 (EC 3.6.4.13) (DEAD box protein 31) (Helicain)	DDX31	DDX31	Homo sapiens (Human)	851	NP_001309269.1 [Q9H8H2-2];NP_001309273.1 [Q9H8H2-3];NP_073616.6 [Q9H8H2-1];NP_619526.1 [Q9H8H2-4];	AF427339;AF335567;AF335568;AF335569;AK023695;AK027002;AK027484;BC012726;
DDX41		Q9UJV9	Probable ATP-dependent RNA helicase DDX41	Probable ATP-dependent RNA helicase DDX41 (EC 3.6.4.13) (DEAD box protein 41) (DEAD box protein abstrakt homolog)	DDX41	DDX41 ABS	Homo sapiens (Human)	622	NP_001308661.1;NP_001308759.1;NP_057306.2;	AF195417;AK001255;AK027768;AK315491;CH471195;BC015476;AL137455;BX641072;
DDX51		Q8N8A6	ATP-dependent RNA helicase DDX51	ATP-dependent RNA helicase DDX51 (EC 3.6.4.13) (DEAD box protein 51)	DDX51	DDX51	Homo sapiens (Human)	666	NP_778236.2;	AK097078;BC012461;BC040185;CR936870;
DDX52		Q9Y2R4	Probable ATP-dependent RNA helicase DDX52	Probable ATP-dependent RNA helicase DDX52 (EC 3.6.4.13) (ATP-dependent RNA helicase ROK1-like) (DEAD box protein 52)	DDX52	DDX52 ROK1 HUSSY-19	Homo sapiens (Human)	599	NP_001278405.1;NP_008941.3;	AF077033;AK001652;BC041785;AJ010840;
DDX55		Q8NHQ9	ATP-dependent RNA helicase DDX55	ATP-dependent RNA helicase DDX55 (EC 3.6.4.13) (DEAD box protein 55)	DDX55	DDX55 KIAA1595	Homo sapiens (Human)	600	NP_065987.1 [Q8NHQ9-1];	BC030020;BC035911;AL833756;AB046815;
DDX60		Q8IY21	Probable ATP-dependent RNA helicase DDX60	Probable ATP-dependent RNA helicase DDX60 (EC 3.6.4.13) (DEAD box protein 60)	DDX60	DDX60	Homo sapiens (Human)	1712	NP_060101.3;	BC007820;BC038115;AK001649;
DDX60L		Q5H9U9	Probable ATP-dependent RNA helicase DDX60-like	Probable ATP-dependent RNA helicase DDX60-like (EC 3.6.4.13) (DEAD box protein 60-like)	DDX6L	DDX60L	Homo sapiens (Human)	1706	NP_001012985.2;NP_001278439.1;	CR933601;AK055595;
DEF6		Q9H4E7	Differentially expressed in FDCP 6 homolog	Differentially expressed in FDCP 6 homolog (DEF-6) (IRF4-binding protein)	DEFI6	DEF6 IBP	Homo sapiens (Human)	631	NP_071330.3;	AY241694;AJ276095;
DENND1A		Q8TEH3	DENN domain-containing protein 1A	DENN domain-containing protein 1A (Connecdenn 1) (Connecdenn) (Protein FAM31A)	DEN1A	DENND1A FAM31A KIAA1608	Homo sapiens (Human)	1009	NP_065997.1 [Q8TEH3-1];NP_079096.2 [Q8TEH3-2];	AK024782;AK074151;AK295710;AK299867;CH471090;CH471090;BC009616;BC028061;BC039703;BK006958;
DENND1C		Q8IV53	DENN domain-containing protein 1C	DENN domain-containing protein 1C (Connecdenn 3) (Protein FAM31C)	DEN1C	DENND1C FAM31C	Homo sapiens (Human)	801	NP_001277260.1 [Q8IV53-2];NP_079174.2 [Q8IV53-1];XP_006722969.1 [Q8IV53-2];XP_011526620.1 [Q8IV53-2];	AK026410;AK303226;CH471139;BC033437;AL834293;BK006959;
DENND2A		Q9ULE3	DENN domain-containing protein 2A	DENN domain-containing protein 2A	DEN2A	DENND2A KIAA1277	Homo sapiens (Human)	1009	NP_001304981.1 [Q9ULE3-1];NP_001304982.1 [Q9ULE3-2];NP_056504.3 [Q9ULE3-1];XP_005250034.1;XP_011514354.1;XP_011514355.1 [Q9ULE3-1];XP_016867478.1 [Q9ULE3-1];	AB033103;BC049193;BC115004;
DENND3		A2RUS2	DENN domain-containing protein 3	DENN domain-containing protein 3	DEND3	DENND3 KIAA0870	Homo sapiens (Human)	1198	NP_055772.2;	AK058001;AK131505;BC133023;BC144226;AB020677;
DENND4A		Q7Z401	C-myc promoter-binding protein	C-myc promoter-binding protein (DENN domain-containing protein 4A)	MYCPP	DENND4A IRLB MYCPBP	Homo sapiens (Human)	1863	NP_001138295.1 [Q7Z401-2];NP_005839.3 [Q7Z401-1];XP_005254178.1 [Q7Z401-1];XP_016877352.1 [Q7Z401-1];	AF534403;AL832602;BC041706;AK091368;X63417;
DENND4B		O75064	DENN domain-containing protein 4B	DENN domain-containing protein 4B	DEN4B	DENND4B KIAA0476	Homo sapiens (Human)	1496	NP_055671.2;XP_005245736.1;	AB007945;CH471121;
DENND4C		Q5VZ89	DENN domain-containing protein 4C	DENN domain-containing protein 4C	DEN4C	DENND4C C9orf55 C9orf55B	Homo sapiens (Human)	1909	NP_001317569.1 [Q5VZ89-7];NP_060395.5 [Q5VZ89-1];	CH471071;AK000627;AK001046;AK002020;AK025705;AK125842;AL834521;CR627367;
DENND5A		Q6IQ26	DENN domain-containing protein 5A	DENN domain-containing protein 5A (Rab6-interacting protein 1) (Rab6IP1)	DEN5A	DENND5A KIAA1091 RAB6IP1	Homo sapiens (Human)	1287	NP_001230183.1 [Q6IQ26-2];NP_001335677.1;NP_056028.2 [Q6IQ26-1];	AB029014;AK025499;AK295881;AL117448;BC009354;BC071596;
DENND5B		Q6ZUT9	DENN domain-containing protein 5B	DENN domain-containing protein 5B (Rab6IP1-like protein)	DEN5B	DENND5B	Homo sapiens (Human)	1274	NP_001295268.1;NP_659410.3 [Q6ZUT9-1];	AK095598;AK125323;CH471116;BC020855;BC068580;AB209341;BX537924;CR749639;
DENND6A		Q8IWF6	Protein DENND6A	Protein DENND6A (DENN domain-containing protein 6A)	DEN6A	DENND6A FAM116A	Homo sapiens (Human)	608	NP_689891.1;	AK074156;BC040291;BC054343;AK092288;
DEPDC1		Q5TB30	DEP domain-containing protein 1A	DEP domain-containing protein 1A	DEP1A	DEPDC1 DEPDC1A	Homo sapiens (Human)	811	NP_001107592.1 [Q5TB30-5];NP_060249.2 [Q5TB30-2];	AJ278112;AB281187;AB281274;CH471059;CH471059;BC003511;BC065304;AK000490;AK022792;
DEPDC5		O75140	GATOR complex protein DEPDC5	GATOR complex protein DEPDC5 (DEP domain-containing protein 5)	DEPD5	DEPDC5 KIAA0645	Homo sapiens (Human)	1603	NP_001007189.1 [O75140-2];NP_001129501.1 [O75140-9];NP_001229825.1 [O75140-10];NP_001229826.1 [O75140-8];NP_055477.1 [O75140-1];XP_005261919.1;XP_011528859.1 [O75140-9];XP_011528860.1;XP_011528861.1;XP_011528865.1 [O75140-8];XP_016884598.1;XP_016884599.1;XP_016884600.1;	AJ698950;AJ698951;AJ704764;AB014545;AK294987;CH471095;BC057797;BC136612;BC146766;BX640828;CR749304;
DEPDC7		Q96QD5	DEP domain-containing protein 7	DEP domain-containing protein 7 (Protein TR2/D15)	DEPD7	DEPDC7	Homo sapiens (Human)	511	NP_001070710.1 [Q96QD5-1];NP_631899.2 [Q96QD5-2];	AJ245600;AF447588;AL121926;CH471064;BC030970;
DEPTOR		Q8TB45	DEP domain-containing mTOR-interacting protein	DEP domain-containing mTOR-interacting protein (DEP domain-containing protein 6)	DPTOR	DEPTOR DEPDC6	Homo sapiens (Human)	409	NP_001269941.1 [Q8TB45-2];NP_073620.2 [Q8TB45-1];	AL136678;AK022490;AK023916;AK297822;AK315175;CH471060;BC012040;BC024746;
DES		P17661	Desmin	Desmin	DESM	DES	Homo sapiens (Human)	470	NP_001918.3;	M63391;U59167;AF055081;AF055082;AF055083;AF137053;AF486807;AF487828;AF521879;AF527578;AY083345;AY114212;AY125465;BC032116;AJ132926;
DET1		Q7L5Y6	DET1 homolog	DET1 homolog (De-etiolated-1 homolog)	DET1	DET1	Homo sapiens (Human)	550	NP_001137546.1 [Q7L5Y6-1];NP_001308525.1 [Q7L5Y6-1];NP_060466.2 [Q7L5Y6-2];	AK000965;AK054603;BC001242;BC109060;BC109061;
DFNB31		Q9P202	Whirlin	Whirlin (Autosomal recessive deafness type 31 protein)	WHRN	WHRN DFNB31 KIAA1526	Homo sapiens (Human)	907	NP_001077354.2 [Q9P202-3];NP_001166896.1;NP_001333819.1 [Q9P202-4];NP_056219.3 [Q9P202-1];	AB040959;AK022854;AL110228;CH471090;CH471090;BC142614;BC142684;
DGCR8		Q8WYQ5	Microprocessor complex subunit DGCR8	Microprocessor complex subunit DGCR8 (DiGeorge syndrome critical region 8)	DGCR8	DGCR8 C22orf12 DGCRK6 LP4941	Homo sapiens (Human)	773	NP_001177255.1 [Q8WYQ5-3];NP_073557.3 [Q8WYQ5-1];	AB050770;CR456356;AK025539;AK025780;AK313357;BC009323;BC009984;BC078147;AF165527;BX649187;AY189282;
DGKD		Q16760	Diacylglycerol kinase delta	Diacylglycerol kinase delta (DAG kinase delta) (EC 2.7.1.107) (130 kDa diacylglycerol kinase) (Diglyceride kinase delta) (DGK-delta)	DGKD	DGKD KIAA0145	Homo sapiens (Human)	1214	NP_003639.2 [Q16760-2];NP_690618.2 [Q16760-1];	AB078966;D63479;D73409;BC006561;
DGKK		Q5KSL6	Diacylglycerol kinase kappa	Diacylglycerol kinase kappa (DAG kinase kappa) (EC 2.7.1.107) (142 kDa diacylglycerol kinase) (Diglyceride kinase kappa) (DGK-kappa)	DGKK	DGKK	Homo sapiens (Human)	1271	NP_001013764.1;	AB183864;BC137319;BC137320;
DGKQ		P52824	Diacylglycerol kinase theta	Diacylglycerol kinase theta (DAG kinase theta) (EC 2.7.1.107) (Diglyceride kinase theta) (DGK-theta)	DGKQ	DGKQ DAGK4	Homo sapiens (Human)	942	NP_001338.2;	L38707;BC063801;
DGKZ		Q13574	Diacylglycerol kinase zeta	Diacylglycerol kinase zeta (DAG kinase zeta) (EC 2.7.1.107) (Diglyceride kinase zeta) (DGK-zeta)	DGKZ	DGKZ DAGK6	Homo sapiens (Human)	1117	NP_001099010.1 [Q13574-1];NP_001186195.1 [Q13574-5];NP_001186196.1 [Q13574-2];NP_001186197.1 [Q13574-6];NP_003637.2 [Q13574-4];NP_963290.1 [Q13574-3];NP_963291.2 [Q13574-7];	U51477;U94905;AK124594;AK294888;AK300577;CH471064;BC041770;
DHRS4		Q9BTZ2	Dehydrogenase/reductase SDR family member 4	Dehydrogenase/reductase SDR family member 4 (EC 1.1.1.184) (NADPH-dependent carbonyl reductase/NADP-retinol dehydrogenase) (CR) (PHCR) (NADPH-dependent retinol dehydrogenase/reductase) (NRDR) (humNRDR) (Peroxisomal short-chain alcohol dehydrogenase) (PSCD) (SCAD-SRL) (Short chain dehydrogenase/reductase family 25C member 2) (Short-chain dehydrogenase/reductase family member 4)	DHRS4	DHRS4 SDR25C2 UNQ851/PRO1800	Homo sapiens (Human)	278	NP_001269916.1 [Q9BTZ2-7];NP_001269917.1 [Q9BTZ2-4];NP_001269918.1 [Q9BTZ2-2];NP_001269919.1 [Q9BTZ2-5];NP_001269920.1 [Q9BTZ2-3];NP_066284.2 [Q9BTZ2-1];	AF044127;AB045131;AY071856;AF064256;AY616182;DQ344810;AY943857;DQ325464;DQ338571;AK001870;AK314448;AY358638;BC003019;
DHX16		O60231	Pre-mRNA-splicing factor ATP-dependent RNA helicase DHX16	Pre-mRNA-splicing factor ATP-dependent RNA helicase DHX16 (EC 3.6.4.13) (ATP-dependent RNA helicase #3) (DEAH-box protein 16)	DHX16	DHX16 DBP2 DDX16 KIAA0577 PRP2	Homo sapiens (Human)	1041	NP_001157711.1;NP_003578.2;	AB001601;BA000025;AB011149;BC008825;BC009392;
DHX29		Q7Z478	ATP-dependent RNA helicase DHX29	ATP-dependent RNA helicase DHX29 (EC 3.6.4.13) (DEAH box protein 29) (Nucleic acid helicase DDXx)	DHX29	DHX29 DDX29	Homo sapiens (Human)	1369	NP_001332893.1;NP_001332894.1;NP_061903.2;	AY036974;BC056219;AL834496;BX648101;BX648269;AL079292;AF070639;
DHX33		Q9H6R0	ATP-dependent RNA helicase DHX33	ATP-dependent RNA helicase DHX33 (EC 3.6.4.13) (DEAH box protein 33)	DHX33	DHX33 DDX33	Homo sapiens (Human)	707	NP_001186628.1 [Q9H6R0-2];NP_064547.2 [Q9H6R0-1];XP_016880366.1;	AK025625;AK026944;AK295074;CH471108;BC030017;CR936655;
DHX34		Q14147	Probable ATP-dependent RNA helicase DHX34	Probable ATP-dependent RNA helicase DHX34 (EC 3.6.4.13) (DEAH box protein 34)	DHX34	DHX34 DDX34 KIAA0134	Homo sapiens (Human)	1143	NP_055496.2;XP_005259500.1;XP_011525852.1;XP_011525853.1;XP_016883013.1;	D50924;AK297692;
DHX36		Q9H2U1	ATP-dependent DNA/RNA helicase DHX36	ATP-dependent DNA/RNA helicase DHX36 (EC 3.6.4.12) (EC 3.6.4.13) (DEAD/H box polypeptide 36) (DEAH-box protein 36) (G4-resolvase-1) (G4R1) (MLE-like protein 1) (RNA helicase associated with AU-rich element protein)	DHX36	DHX36 DDX36 KIAA1488 MLEL1 RHAU	Homo sapiens (Human)	1008	NP_001107869.1 [Q9H2U1-2];NP_065916.2 [Q9H2U1-1];	AF217190;AJ577133;AJ577134;AK314435;CH471052;BC036035;AB040921;
DHX38		Q92620	Pre-mRNA-splicing factor ATP-dependent RNA helicase PRP16	Pre-mRNA-splicing factor ATP-dependent RNA helicase PRP16 (EC 3.6.4.13) (ATP-dependent RNA helicase DHX38) (DEAH box protein 38)	PRP16	DHX38 DDX38 KIAA0224 PRP16	Homo sapiens (Human)	1227	NP_054722.2 [Q92620-1];XP_011521786.1 [Q92620-1];XP_011521787.1 [Q92620-1];	AF038391;D86977;AK301074;AC004682;CH471166;CH471166;BC004235;BC008340;
DHX40		Q8IX18	Probable ATP-dependent RNA helicase DHX40	Probable ATP-dependent RNA helicase DHX40 (EC 3.6.4.13) (DEAH box protein 40) (Protein PAD)	DHX40	DHX40 DDX40 ARG147	Homo sapiens (Human)	779	NP_001159773.1 [Q8IX18-4];NP_078888.4 [Q8IX18-1];	AF461690;AF260270;AK025713;AK095681;BC024187;AL832510;AF319521;
DHX57		Q6P158	Putative ATP-dependent RNA helicase DHX57	Putative ATP-dependent RNA helicase DHX57 (EC 3.6.4.13) (DEAH box protein 57)	DHX57	DHX57	Homo sapiens (Human)	1386	NP_945314.1 [Q6P158-1];XP_011531456.1 [Q6P158-1];XP_011531457.1 [Q6P158-1];	AK057423;AC018693;BC053623;BC060778;BC065278;BC131534;AF283512;
DHX58		Q96C10	Probable ATP-dependent RNA helicase DHX58	Probable ATP-dependent RNA helicase DHX58 (EC 3.6.4.13) (Probable ATP-dependent helicase LGP2) (Protein D11Lgp2 homolog) (RIG-I-like receptor 3) (RLR-3) (RIG-I-like receptor LGP2) (RLR)	DHX58	DHX58 D11LGP2E LGP2	Homo sapiens (Human)	678	NP_077024.2;XP_016880548.1;XP_016880549.1;	AK021416;BC014949;
DHX8		Q14562	ATP-dependent RNA helicase DHX8	ATP-dependent RNA helicase DHX8 (EC 3.6.4.13) (DEAH box protein 8) (RNA helicase HRH1)	DHX8	DHX8 DDX8	Homo sapiens (Human)	1220	NP_001289552.1;NP_004932.1;	D50487;
DIAPH2		O60879	Protein diaphanous homolog 2	Protein diaphanous homolog 2 (Diaphanous-related formin-2) (DRF2)	DIAP2	DIAPH2 DIA	Homo sapiens (Human)	1101	NP_006720.1 [O60879-1];NP_009293.1 [O60879-2];	Y15909;Y15908;
DIAPH3		Q9NSV4	Protein diaphanous homolog 3	Protein diaphanous homolog 3 (Diaphanous-related formin-3) (DRF3) (MDia2)	DIAP3	DIAPH3 DIAP3	Homo sapiens (Human)	1193	NP_001035982.1 [Q9NSV4-3];NP_001245295.1 [Q9NSV4-4];NP_001245296.1 [Q9NSV4-5];NP_001245297.1 [Q9NSV4-6];NP_001245298.1 [Q9NSV4-7];NP_001245299.1 [Q9NSV4-2];NP_112194.2 [Q9NSV4-1];	AY750055;AY818645;AB244756;AB244757;AB244758;AL137718;BX649186;BC034952;BC048963;BC068504;AK092024;
DICER1		Q9UPY3	Endoribonuclease Dicer	Endoribonuclease Dicer (EC 3.1.26.3) (Helicase with RNase motif) (Helicase MOI)	DICER	DICER1 DICER HERNA KIAA0928	Homo sapiens (Human)	1922	NP_001182502.1 [Q9UPY3-2];NP_001258211.1 [Q9UPY3-1];NP_001278557.1 [Q9UPY3-1];NP_085124.2 [Q9UPY3-1];NP_803187.1 [Q9UPY3-1];XP_011534901.1 [Q9UPY3-1];XP_011534902.1 [Q9UPY3-1];XP_011534903.1 [Q9UPY3-1];XP_011534904.1 [Q9UPY3-1];XP_016876609.1 [Q9UPY3-1];XP_016876610.1 [Q9UPY3-1];	AB028449;HM595745;AJ132261;AB023145;AK091513;CH471061;BC150287;
DIP2A		Q14689	Disco-interacting protein 2 homolog A	Disco-interacting protein 2 homolog A (DIP2 homolog A)	DIP2A	DIP2A C21orf106 DIP2 KIAA0184	Homo sapiens (Human)	1571	NP_001139587.1 [Q14689-3];NP_001139588.1 [Q14689-6];NP_055966.2 [Q14689-1];NP_996772.1 [Q14689-4];NP_996773.1 [Q14689-2];NP_996774.1;XP_016883784.1 [Q14689-1];XP_016883785.1;	AF490768;AB273729;AK056738;AK303351;BC033718;BC038443;D80006;
DIP2B		Q9P265	Disco-interacting protein 2 homolog B	Disco-interacting protein 2 homolog B (DIP2 homolog B)	DIP2B	DIP2B KIAA1463	Homo sapiens (Human)	1576	NP_775873.2;	CH471111;AK091597;AK097369;BC075027;AB040896;
DIP2C		Q9Y2E4	Disco-interacting protein 2 homolog C	Disco-interacting protein 2 homolog C (DIP2 homolog C)	DIP2C	DIP2C KIAA0934	Homo sapiens (Human)	1556	NP_055789.1 [Q9Y2E4-1];	AB023151;AK298353;BC063313;
DIS3L2		Q8IYB7	DIS3-like exonuclease 2	DIS3-like exonuclease 2 (hDIS3L2) (EC 3.1.13.-)	DI3L2	DIS3L2 FAM6A	Homo sapiens (Human)	885	NP_001244210.1 [Q8IYB7-3];NP_001244211.1 [Q8IYB7-4];NP_689596.4 [Q8IYB7-1];	AK094293;AL834174;BX648325;AF443854;AC068134;AC093374;BC026166;BC036113;
DISC1		Q9NRI5	Disrupted in schizophrenia 1 protein	Disrupted in schizophrenia 1 protein	DISC1	DISC1 KIAA0457	Homo sapiens (Human)	854	NP_001012975.1 [Q9NRI5-2];NP_001012976.1 [Q9NRI5-4];NP_001012977.1 [Q9NRI5-3];NP_001158011.1 [Q9NRI5-5];NP_001158013.1 [Q9NRI5-8];NP_001158016.1 [Q9NRI5-9];NP_001158017.1 [Q9NRI5-6];NP_001158018.1 [Q9NRI5-7];NP_001158019.1 [Q9NRI5-7];NP_001158027.1 [Q9NRI5-10];NP_001158028.1 [Q9NRI5-11];NP_061132.2 [Q9NRI5-1];	AF222983;AF222987;AF222980;AJ506178;AJ506177;AB007926;FJ804174;FJ804178;FJ804180;FJ804182;FJ804184;FJ804186;FJ804190;FJ804191;FJ804196;FJ804197;FJ804199;FJ804200;FJ804203;FJ804204;FJ804205;FJ804208;FJ804212;
DLC1		Q96QB1	Rho GTPase-activating protein 7	Rho GTPase-activating protein 7 (Deleted in liver cancer 1 protein) (DLC-1) (HP protein) (Rho-type GTPase-activating protein 7) (START domain-containing protein 12) (StARD12) (StAR-related lipid transfer protein 12)	RHG07	DLC1 ARHGAP7 KIAA1723 STARD12	Homo sapiens (Human)	1528	NP_001157743.1 [Q96QB1-4];NP_001303597.1 [Q96QB1-6];NP_001335010.1 [Q96QB1-2];NP_001335011.1 [Q96QB1-4];NP_001335012.1 [Q96QB1-4];NP_001335013.1 [Q96QB1-4];NP_006085.2 [Q96QB1-1];NP_079043.3 [Q96QB1-5];NP_872584.2 [Q96QB1-2];XP_005273431.1 [Q96QB1-2];	AF035119;AF026219;AF408781;AF408768;AF408769;AF408770;AF408771;AF408772;AF408773;AF408774;AF408775;AF408776;AF408777;AF408778;AF408779;AF408780;AB051510;AK024774;AK299049;BC049842;BC054511;EU159199;EU159200;
DLEC1		Q9Y238	Deleted in lung and esophageal cancer protein 1	Deleted in lung and esophageal cancer protein 1 (Deleted in lung cancer protein 1) (DLC-1)	DLEC1	DLEC1 DLC1	Homo sapiens (Human)	1755	NP_001308082.1;NP_031361.2 [Q9Y238-1];NP_031363.2 [Q9Y238-3];	AB026898;AB020522;AL137706;AL137282;
DLEU7		Q6UYE1	Leukemia-associated protein 7	Leukemia-associated protein 7 (Deleted in lymphocytic leukemia 7)	LEU7	DLEU7 LEU7	Homo sapiens (Human)	221	NP_001293064.1 [Q6UYE1-1];NP_945340.2 [Q6UYE1-2];	AY357595;AY357590;AY357589;AK126830;BC104892;BC112009;
DLG3		Q92796	Disks large homolog 3	Disks large homolog 3 (Neuroendocrine-DLG) (Synapse-associated protein 102) (SAP-102) (SAP102) (XLMR)	DLG3	DLG3 KIAA1232	Homo sapiens (Human)	817	NP_001159750.1 [Q92796-3];NP_065781.1 [Q92796-2];NP_066943.2 [Q92796-1];XP_005262305.1 [Q92796-3];XP_016884815.1 [Q92796-3];	U49089;AB033058;AK303377;AK304020;AK316518;CH471132;CH471132;CH471132;CH471132;BC093864;BC093866;
DLG4		P78352	Disks large homolog 4	Disks large homolog 4 (Postsynaptic density protein 95) (PSD-95) (Synapse-associated protein 90) (SAP-90) (SAP90)	DLG4	DLG4 PSD95	Homo sapiens (Human)	724	NP_001122299.1 [P78352-3];NP_001308004.1 [P78352-1];NP_001356.1 [P78352-2];	U83192;AF156495;AK293835;CH471108;U68138;
DLG5		Q8TDM6	Disks large homolog 5	Disks large homolog 5 (Discs large protein P-dlg) (Placenta and prostate DLG)	DLG5	DLG5 KIAA0583 PDLG	Homo sapiens (Human)	1919	NP_004738.3 [Q8TDM6-1];XP_006718119.1 [Q8TDM6-2];XP_011538647.1;XP_016872403.1 [Q8TDM6-4];	U61843;AF352033;AF352034;AB011155;BC073996;BC117695;BC146794;AB091676;
DLGAP2		Q9P1A6	Disks large-associated protein 2	Disks large-associated protein 2 (DAP-2) (PSD-95/SAP90-binding protein 2) (SAP90/PSD-95-associated protein 2) (SAPAP2)	DLGP2	DLGAP2 C8orf68 DAP2 ERICH1-AS1	Homo sapiens (Human)	1054	NP_004736.2;	AF119817;AF119818;AF009204;CH471181;CH471181;BC141862;AB000275;
DLGAP4		Q9Y2H0	Disks large-associated protein 4	Disks large-associated protein 4 (DAP-4) (PSD-95/SAP90-binding protein 4) (SAP90/PSD-95-associated protein 4) (SAPAP-4)	DLGP4	DLGAP4 DAP4 KIAA0964 SAPAP4	Homo sapiens (Human)	992	NP_001035951.1;NP_055717.2 [Q9Y2H0-1];NP_892118.1 [Q9Y2H0-3];XP_011526990.1;	AB023181;CH471077;CH471077;CH471077;BC108706;BC153874;
DLGAP5		Q15398	Disks large-associated protein 5	Disks large-associated protein 5 (DAP-5) (Discs large homolog 7) (Disks large-associated protein DLG7) (Hepatoma up-regulated protein) (HURP)	DLGP5	DLGAP5 DLG7 KIAA0008	Homo sapiens (Human)	846	NP_001139487.1 [Q15398-3];NP_055565.3 [Q15398-2];XP_016877329.1 [Q15398-2];	AB076695;D13633;BX248255;BT007344;AK299338;CH471061;BC010658;BC016276;
DLL1		O00548	Delta-like protein 1	Delta-like protein 1 (Drosophila Delta homolog 1) (Delta1) (H-Delta-1)	DLL1	DLL1 UNQ146/PRO172	Homo sapiens (Human)	723	NP_005609.3 [O00548-1];	AF003522;AF196571;EU927387;AF222310;AY358892;AK314234;CH471051;
DMGDH		Q9UI17	Dimethylglycine dehydrogenase, mitochondrial	Dimethylglycine dehydrogenase, mitochondrial (EC 1.5.8.4) (ME2GLYDH)	M2GD	DMGDH	Homo sapiens (Human)	866	NP_037523.2 [Q9UI17-1];	AF111858;AK303873;AK314736;
DMRT2		Q9Y5R5	Doublesex- and mab-3-related transcription factor 2	Doublesex- and mab-3-related transcription factor 2 (Doublesex-like 2 protein) (DSXL-2)	DMRT2	DMRT2 DSXL2	Homo sapiens (Human)	561	NP_001124337.1 [Q9Y5R5-2];NP_006548.1 [Q9Y5R5-2];NP_870987.2 [Q9Y5R5-1];XP_011515989.1 [Q9Y5R5-1];XP_011515992.1 [Q9Y5R5-1];XP_011515996.1 [Q9Y5R5-3];XP_016869702.1 [Q9Y5R5-1];XP_016869703.1 [Q9Y5R5-1];XP_016869704.1 [Q9Y5R5-1];XP_016869705.1;	AF130729;AF284223;AF284223;AF284224;AF284224;AF284225;Y19052;CH471071;BC136493;
DMRTA2		Q96SC8	Doublesex- and mab-3-related transcription factor A2	Doublesex- and mab-3-related transcription factor A2 (Doublesex- and mab-3-related transcription factor 5)	DMTA2	DMRTA2 DMRT5	Homo sapiens (Human)	542	NP_115486.1;XP_011540239.1;	AJ301580;
DMTN		Q08495	Dematin	Dematin (Dematin actin-binding protein) (Erythrocyte membrane protein band 4.9)	DEMA	DMTN DMT EPB49	Homo sapiens (Human)	405	NP_001107607.1 [Q08495-1];NP_001107608.1 [Q08495-1];NP_001107609.1 [Q08495-2];NP_001107610.1 [Q08495-2];NP_001107611.1 [Q08495-3];NP_001289745.1 [Q08495-2];NP_001289746.1 [Q08495-4];NP_001310307.1 [Q08495-1];NP_001310308.1 [Q08495-1];NP_001310309.1 [Q08495-1];NP_001310310.1 [Q08495-1];NP_001310311.1 [Q08495-1];NP_001310312.1 [Q08495-2];NP_001310313.1 [Q08495-2];NP_001310314.1 [Q08495-2];NP_001310316.1 [Q08495-3];NP_001310317.1 [Q08495-4];NP_001310318.1;NP_001310319.1;NP_001310320.1;NP_001310321.1;NP_001310322.1;NP_001310323.1;NP_001310324.1;NP_001310325.1;NP_001310326.1;NP_001310327.1;NP_001310328.1;NP_001310329.1;NP_001310330.1;NP_001969.2 [Q08495-1];XP_005273489.1;XP_016868678.1 [Q08495-2];XP_016868682.1 [Q08495-4];XP_016868683.1 [Q08495-4];XP_016868684.1 [Q08495-3];XP_016868685.1 [Q08495-3];XP_016868686.1 [Q08495-3];XP_016868687.1 [Q08495-3];	L19713;U28389;AK055842;AK091581;AK289650;AK295452;BT007396;BC006318;BC017445;BC052805;
DMXL1		Q9Y485	DmX-like protein 1	DmX-like protein 1 (X-like 1 protein)	DMXL1	DMXL1 XL1	Homo sapiens (Human)	3027	NP_001277250.1;NP_001277251.1;NP_005500.4;XP_016864631.1;	AJ005821;
DMXL2		Q8TDJ6	DmX-like protein 2	DmX-like protein 2 (Rabconnectin-3)	DMXL2	DMXL2 KIAA0856	Homo sapiens (Human)	3036	NP_001167587.1 [Q8TDJ6-3];NP_001167588.1 [Q8TDJ6-2];NP_056078.2 [Q8TDJ6-1];	AF389880;AB020663;BC140781;BC144539;
DNAAF2		Q9NVR5	Protein kintoun	Protein kintoun (Dynein assembly factor 2, axonemal)	KTU	DNAAF2 C14orf104 KTU	Homo sapiens (Human)	837	NP_001077377.1 [Q9NVR5-2];NP_060609.2 [Q9NVR5-1];	FJ158843;BX248264;BX248765;AK001425;BC013322;BC011400;
DNAH1		Q9P2D7	Dynein heavy chain 1, axonemal	Dynein heavy chain 1, axonemal (Axonemal beta dynein heavy chain 1) (Ciliary dynein heavy chain 1) (Heat shock regulated protein 1) (HSRF-1) (hDHC7)	DYH1	DNAH1 DHC7 DNAHC1 KIAA1410	Homo sapiens (Human)	4265	NP_056327.4;XP_016861619.1;	AB037831;AK023766;AK074130;AK125990;AB290163;AJ132083;AJ132094;U61738;Z83804;U83571;AY221994;AL117428;
DNAH10		Q8IVF4	Dynein heavy chain 10, axonemal	Dynein heavy chain 10, axonemal (Axonemal beta dynein heavy chain 10) (Ciliary dynein heavy chain 10)	DYH10	DNAH10 KIAA2017	Homo sapiens (Human)	4471	NP_997320.2 [Q8IVF4-1];	AK095581;AK125475;AK125796;AB095937;AJ132089;
DNAH11		Q96DT5	Dynein heavy chain 11, axonemal	Dynein heavy chain 11, axonemal (Axonemal beta dynein heavy chain 11) (Ciliary dynein heavy chain 11)	DYH11	DNAH11	Homo sapiens (Human)	4516	NP_001264044.1;	AJ320497;AJ132087;
DNAH12		Q6ZR08	Dynein heavy chain 12, axonemal	Dynein heavy chain 12, axonemal (Axonemal beta dynein heavy chain 12) (Axonemal dynein heavy chain 12-like protein) (Axonemal dynein heavy chain 7-like protein) (Ciliary dynein heavy chain 12) (Dynein heavy chain 7-like, axonemal) (Dynein heavy chain domain-containing protein 2)	DYH12	DNAH12 DHC3 DLP12 DNAH12L DNAH7L DNAHC3 DNHD2 HDHC3 HL19	Homo sapiens (Human)	3092	NP_940966.2 [Q6ZR08-4];	AK097746;AK126276;AK128592;U53532;
DNAH14		Q0VDD8	Dynein heavy chain 14, axonemal	Dynein heavy chain 14, axonemal (Axonemal beta dynein heavy chain 14) (Ciliary dynein heavy chain 14)	DYH14	DNAH14 C1orf67	Homo sapiens (Human)	3507	NP_001138626.1 [Q0VDD8-2];NP_001364.1;NP_659426.2 [Q0VDD8-3];	CH471098;BC119716;BC119717;
DNAH2		Q9P225	Dynein heavy chain 2, axonemal	Dynein heavy chain 2, axonemal (Axonemal beta dynein heavy chain 2) (Ciliary dynein heavy chain 2) (Dynein heavy chain domain-containing protein 3)	DYH2	DNAH2 DNAHC2 DNHD3 KIAA1503	Homo sapiens (Human)	4427	NP_001290199.1 [Q9P225-3];NP_065928.2 [Q9P225-1];XP_011521969.1 [Q9P225-1];	AB040936;AK292607;BC034225;U83570;
DNAH3		Q8TD57	Dynein heavy chain 3, axonemal	Dynein heavy chain 3, axonemal (Axonemal beta dynein heavy chain 3) (HsADHC3) (Ciliary dynein heavy chain 3) (Dnahc3-b)	DYH3	DNAH3 DNAHC3B	Homo sapiens (Human)	4116	NP_001334815.1;NP_060009.1 [Q8TD57-1];	AF494040;AK056509;CH471228;AJ132085;AJ132092;Z83805;U83574;BC019878;AL096732;AC002394;
DNAH5		Q8TE73	Dynein heavy chain 5, axonemal	Dynein heavy chain 5, axonemal (Axonemal beta dynein heavy chain 5) (Ciliary dynein heavy chain 5)	DYH5	DNAH5 DNAHC5 HL1 KIAA1603	Homo sapiens (Human)	4624	NP_001360.1;	AY045575;AY049075;U61735;AB046823;AK026756;
DNAH6		Q9C0G6	Dynein heavy chain 6, axonemal	Dynein heavy chain 6, axonemal (Axonemal beta dynein heavy chain 6) (Ciliary dynein heavy chain 6)	DYH6	DNAH6 DNAHC6 DNHL1 HL2 KIAA1697	Homo sapiens (Human)	4158	NP_001361.1 [Q9C0G6-1];XP_006712019.1 [Q9C0G6-1];XP_011530951.1 [Q9C0G6-1];XP_011530952.1 [Q9C0G6-1];	AK027182;AK094676;AL512706;AC010087;AC096770;AC098975;CH471053;BC015442;BC104884;BC113424;BC117259;BC143666;U61736;AJ132086;AB051484;
DNAH7		Q8WXX0	Dynein heavy chain 7, axonemal	Dynein heavy chain 7, axonemal (Axonemal beta dynein heavy chain 7) (Ciliary dynein heavy chain 7) (Dynein heavy chain-like protein 2) (hDHC2)	DYH7	DNAH7 KIAA0944	Homo sapiens (Human)	4024	NP_061720.2 [Q8WXX0-1];XP_011509789.1;	AF327442;AB023161;AK094515;CR749651;AC013274;AC068919;AC104600;BC029567;AJ132084;AJ132093;Z83801;
DNAH8		Q96JB1	Dynein heavy chain 8, axonemal	Dynein heavy chain 8, axonemal (Axonemal beta dynein heavy chain 8) (Ciliary dynein heavy chain 8)	DYH8	DNAH8	Homo sapiens (Human)	4490	NP_001193856.1;XP_011512623.1;	AF356519;Z83806;AJ132091;
DNAH9		Q9NYC9	Dynein heavy chain 9, axonemal	Dynein heavy chain 9, axonemal (Axonemal beta dynein heavy chain 9) (Ciliary dynein heavy chain 9)	DYH9	DNAH9 DNAH17L DNAL1 KIAA0357	Homo sapiens (Human)	4486	NP_001363.2 [Q9NYC9-1];NP_004653.2 [Q9NYC9-3];	AF257737;AJ404468;BC128421;AB002355;AJ132088;
DNAJB4		Q9UDY4	DnaJ homolog subfamily B member 4	DnaJ homolog subfamily B member 4 (Heat shock 40 kDa protein 1 homolog) (HSP40 homolog) (Heat shock protein 40 homolog) (Human liver DnaJ-like protein)	DNJB4	DNAJB4 DNAJW HLJ1	Homo sapiens (Human)	337	NP_001304028.1;NP_001304029.1;NP_001304030.1;NP_001304031.1;NP_001304032.1;NP_008965.2;	U40992;AK313205;CH471059;BC034721;U41290;
DNAJC14		Q6Y2X3	DnaJ homolog subfamily C member 14	DnaJ homolog subfamily C member 14 (DnaJ protein homolog 3) (Dopamine receptor-interacting protein of 78 kDa) (DRIP78) (Human DnaJ protein 3) (hDj-3)	DJC14	DNAJC14 DRIP78 HDJ3	Homo sapiens (Human)	702	NP_115740.5;	AY188447;EF560741;CH471054;BC080655;BC117146;BC117148;AK055945;AF351784;
DNAJC16		Q9Y2G8	DnaJ homolog subfamily C member 16	DnaJ homolog subfamily C member 16	DJC16	DNAJC16 KIAA0962	Homo sapiens (Human)	782	NP_001274740.1 [Q9Y2G8-2];NP_056106.1 [Q9Y2G8-1];	AB023179;CR749259;CR749567;BC031991;BC047363;
DNAJC2		Q99543	DnaJ homolog subfamily C member 2	DnaJ homolog subfamily C member 2 (M-phase phosphoprotein 11) (Zuotin-related factor 1) [Cleaved into: DnaJ homolog subfamily C member 2, N-terminally processed]	DNJC2	DNAJC2 MPHOSPH11 MPP11 ZRF1	Homo sapiens (Human)	621	NP_001123359.1 [Q99543-2];NP_055192.1 [Q99543-1];	X98260;BC000859;BC139751;
DNAJC6		O75061	Putative tyrosine-protein phosphatase auxilin	Putative tyrosine-protein phosphatase auxilin (EC 3.1.3.48) (DnaJ homolog subfamily C member 6)	AUXI	DNAJC6 KIAA0473	Homo sapiens (Human)	913	NP_001243793.1 [O75061-2];NP_001243794.1 [O75061-4];NP_055602.1 [O75061-1];	AB007942;AK296408;CH471059;CH471059;CH471059;CH471059;BC051722;BC109279;BC109280;
DNASE1L1		P49184	Deoxyribonuclease-1-like 1	Deoxyribonuclease-1-like 1 (EC 3.1.21.-) (DNase X) (Deoxyribonuclease I-like 1) (DNase I-like 1) (Muscle-specific DNase I-like) (XIB)	DNSL1	DNASE1L1 DNAS1L1 DNL1L	Homo sapiens (Human)	302	NP_001009932.1;NP_001009933.1;NP_001009934.1;NP_001290549.1;NP_006721.1;XP_005277886.1;XP_011529424.1;XP_016884821.1;	X90392;L40817;L40823;L44140;U06846;CH471172;CH471172;CH471172;CH471172;CH471172;BC001561;BC028092;
DNASE2		O00115	Deoxyribonuclease-2-alpha	Deoxyribonuclease-2-alpha (EC 3.1.22.1) (Acid DNase) (Deoxyribonuclease II alpha) (DNase II alpha) (Lysosomal DNase II) (R31240_2)	DNS2A	DNASE2 DNASE2A DNL2	Homo sapiens (Human)	360	NP_001366.1 [O00115-1];	AB008564;AF060222;AF045937;AF047016;AB004574;BT007047;AK297493;AK315358;AD000092;CH471106;BC010419;BC065209;
DNHD1		Q96M86	Dynein heavy chain domain-containing protein 1	Dynein heavy chain domain-containing protein 1 (Dynein heavy chain domain 1-like protein) (Protein CCDC35)	DNHD1	DNHD1 C11orf47 CCDC35 DHCD1 DNHD1L UNQ5781/PRO12970	Homo sapiens (Human)	4753	NP_653267.2 [Q96M86-3];NP_775860.3 [Q96M86-4];	AK057314;AK093028;BC111765;BC117301;BC117303;CH471064;CH471064;AK074178;AL137619;AY358770;
DNM1		Q05193	Dynamin-1	Dynamin-1 (EC 3.6.5.5)	DYN1	DNM1 DNM	Homo sapiens (Human)	864	NP_001005336.1 [Q05193-3];NP_001275666.1 [Q05193-5];NP_001275667.1 [Q05193-5];NP_001275668.1 [Q05193-2];NP_004399.2 [Q05193-1];XP_005251825.1;XP_005251826.1;XP_016869860.1;	L07807;L07808;L07809;L07810;BC050279;BC063850;
DNMT3A		Q9Y6K1	DNA (cytosine-5)-methyltransferase 3A	DNA (cytosine-5)-methyltransferase 3A (Dnmt3a) (EC 2.1.1.37) (DNA methyltransferase HsaIIIA) (DNA MTase HsaIIIA) (M.HsaIIIA)	DNM3A	DNMT3A	Homo sapiens (Human)	912	NP_001307821.1 [Q9Y6K1-3];NP_001307822.1;NP_072046.2 [Q9Y6K1-1];NP_715640.2 [Q9Y6K1-2];NP_783328.1 [Q9Y6K1-1];NP_783329.1 [Q9Y6K1-3];XP_005264232.1 [Q9Y6K1-1];XP_005264234.1;XP_011530969.1;XP_016859015.1 [Q9Y6K1-1];XP_016859016.1;	AF067972;AF480163;AF331856;AC012074;CH471053;BC032392;BC043617;BC051864;
DNMT3B		Q9UBC3	DNA (cytosine-5)-methyltransferase 3B	DNA (cytosine-5)-methyltransferase 3B (Dnmt3b) (EC 2.1.1.37) (DNA methyltransferase HsaIIIB) (DNA MTase HsaIIIB) (M.HsaIIIB)	DNM3B	DNMT3B	Homo sapiens (Human)	853	NP_001193984.1 [Q9UBC3-8];NP_001193985.1 [Q9UBC3-7];NP_008823.1 [Q9UBC3-1];NP_787044.1 [Q9UBC3-2];NP_787045.1 [Q9UBC3-3];NP_787046.1 [Q9UBC3-6];	AF156487;AF156488;AF176228;AF331857;AK299821;AK299915;CH471077;CH471077;CH471077;CH471077;CH471077;AF129267;AF129268;AF129269;
DNPH1		O43598	2'-deoxynucleoside 5'-phosphate N-hydrolase 1	2'-deoxynucleoside 5'-phosphate N-hydrolase 1 (EC 3.2.2.-) (c-Myc-responsive protein RCL)	DNPH1	DNPH1 C6orf108 RCL	Homo sapiens (Human)	174	NP_006434.1 [O43598-1];NP_954653.1 [O43598-2];	AF040105;EU585603;CH471081;BC011683;
DNTTIP2		Q5QJE6	Deoxynucleotidyltransferase terminal-interacting protein 2	Deoxynucleotidyltransferase terminal-interacting protein 2 (Estrogen receptor-binding protein) (LPTS-interacting protein 2) (LPTS-RP2) (Terminal deoxynucleotidyltransferase-interacting factor 2) (TdIF2) (TdT-interacting factor 2)	TDIF2	DNTTIP2 ERBP TDIF2	Homo sapiens (Human)	756	NP_055412.2;	AB046574;AY394925;U15552;AY336729;AK292379;AK222722;CH471097;BC047688;BC130622;
DOCK1		Q14185	Dedicator of cytokinesis protein 1	Dedicator of cytokinesis protein 1 (180 kDa protein downstream of CRK) (DOCK180)	DOCK1	DOCK1	Homo sapiens (Human)	1865	NP_001371.1;	D50857;
DOCK10		Q96BY6	Dedicator of cytokinesis protein 10	Dedicator of cytokinesis protein 10 (Zizimin-3)	DOC10	DOCK10 KIAA0694 ZIZ3	Homo sapiens (Human)	2186	NP_001277192.1 [Q96BY6-3];NP_055504.2 [Q96BY6-1];	AB014594;EU236710;BC015018;AK000227;AK001253;CR749492;
DOCK11		Q5JSL3	Dedicator of cytokinesis protein 11	Dedicator of cytokinesis protein 11 (Activated Cdc42-associated guanine nucleotide exchange factor) (ACG) (Zizimin-2)	DOC11	DOCK11 ZIZ2	Homo sapiens (Human)	2073	NP_653259.3;	AY692226;CH471161;AK056684;AK125641;BC047713;
DOCK2		Q92608	Dedicator of cytokinesis protein 2	Dedicator of cytokinesis protein 2	DOCK2	DOCK2 KIAA0209	Homo sapiens (Human)	1830	NP_004937.1 [Q92608-1];	D86964;BC016996;BC104900;BC113457;
DOCK3		Q8IZD9	Dedicator of cytokinesis protein 3	Dedicator of cytokinesis protein 3 (Modifier of cell adhesion) (Presenilin-binding protein) (PBP)	DOCK3	DOCK3 KIAA0299 MOCA	Homo sapiens (Human)	2030	NP_004938.1;	AY145303;AY254099;AB002297;
DOCK4		Q8N1I0	Dedicator of cytokinesis protein 4	Dedicator of cytokinesis protein 4	DOCK4	DOCK4 KIAA0716	Homo sapiens (Human)	1966	NP_055520.3 [Q8N1I0-1];XP_006716251.1;XP_006716252.1 [Q8N1I0-2];	AY233380;AK091557;AK098050;AC003077;AB018259;
DOCK5		Q9H7D0	Dedicator of cytokinesis protein 5	Dedicator of cytokinesis protein 5	DOCK5	DOCK5	Homo sapiens (Human)	1870	NP_079216.4 [Q9H7D0-1];	BC011877;BC041761;BC137175;BC137176;AK024687;AK126249;CR627414;
DOCK6		Q96HP0	Dedicator of cytokinesis protein 6	Dedicator of cytokinesis protein 6	DOCK6	DOCK6 KIAA1395	Homo sapiens (Human)	2047	NP_065863.2;	AB037816;BC008335;BC051330;BC146786;
DOCK8		Q8NF50	Dedicator of cytokinesis protein 8	Dedicator of cytokinesis protein 8	DOCK8	DOCK8	Homo sapiens (Human)	2099	NP_001177387.1 [Q8NF50-4];NP_001180465.1 [Q8NF50-3];NP_982272.2 [Q8NF50-1];XP_011516347.1 [Q8NF50-4];XP_011516349.1 [Q8NF50-3];XP_011516350.1 [Q8NF50-3];XP_016870662.1 [Q8NF50-3];	AB191037;BC019102;BC112894;BC130518;BC143929;AL583913;AL832270;AK090429;AK074081;AK024436;AF194407;
DOCK9		Q9BZ29	Dedicator of cytokinesis protein 9	Dedicator of cytokinesis protein 9 (Cdc42 guanine nucleotide exchange factor zizimin-1) (Zizimin-1)	DOCK9	DOCK9 KIAA1058 ZIZ1	Homo sapiens (Human)	2069	NP_001123520.1 [Q9BZ29-5];NP_001123521.1;NP_001123522.1 [Q9BZ29-6];NP_001305778.1;NP_056111.1 [Q9BZ29-1];	AF527605;AB028981;AK126492;BC043506;
DONSON		Q9NYP3	Protein downstream neighbor of Son	Protein downstream neighbor of Son (B17)	DONS	DONSON C21orf60	Homo sapiens (Human)	566	NP_060083.1 [Q9NYP3-1];	AK074964;AL157441;BC048266;AF232673;AF232674;AF232675;
DOPEY1		Q5JWR5	Protein dopey-1	Protein dopey-1	DOP1	DOP1A DOPEY1 KIAA1117	Homo sapiens (Human)	2465	NP_055833.2;XP_016866052.1;XP_016866053.1;	AB029040;AL050080;AL162056;AK027030;BC048342;
DOPEY2		Q9Y3R5	Protein dopey-2	Protein dopey-2	DOP2	DOP1B C21orf5 DOPEY2 KIAA0933	Homo sapiens (Human)	2298	NP_001307643.1 [Q9Y3R5-1];NP_005119.2 [Q9Y3R5-1];	AJ237839;AP000692;AP000689;AP000690;AP000691;AP001725;AB023150;CH471079;CH471079;BC012791;
DOT1L		Q8TEK3	Histone-lysine N-methyltransferase, H3 lysine-79 specific	Histone-lysine N-methyltransferase, H3 lysine-79 specific (EC 2.1.1.360) (DOT1-like protein) (Histone H3-K79 methyltransferase) (H3-K79-HMTase) (Lysine N-methyltransferase 4)	DOT1L	DOT1L KIAA1814 KMT4	Homo sapiens (Human)	1537	NP_115871.1 [Q8TEK3-2];	AF509504;AC004490;AB058717;AK074120;
DPP4		P27487	Dipeptidyl peptidase 4	Dipeptidyl peptidase 4 (EC 3.4.14.5) (ADABP) (Adenosine deaminase complexing protein 2) (ADCP-2) (Dipeptidyl peptidase IV) (DPP IV) (T-cell activation antigen CD26) (TP103) (CD antigen CD26) [Cleaved into: Dipeptidyl peptidase 4 membrane form (Dipeptidyl peptidase IV membrane form); Dipeptidyl peptidase 4 soluble form (Dipeptidyl peptidase IV soluble form)]	DPP4	DPP4 ADCP2 CD26	Homo sapiens (Human)	766	NP_001926.2;	X60708;M80536;M74777;U13735;U13710;U13711;U13712;U13713;U13714;U13715;U13716;U13717;U13718;U13719;U13720;U13721;U13722;U13723;U13724;U13725;U13726;U13727;U13728;U13729;U13730;U13731;U13732;U13733;U13734;AB451339;AB451488;AC008063;CH471058;BC013329;BC065265;S79876;
DPP6		P42658	Dipeptidyl aminopeptidase-like protein 6	Dipeptidyl aminopeptidase-like protein 6 (DPPX) (Dipeptidyl aminopeptidase-related protein) (Dipeptidyl peptidase 6) (Dipeptidyl peptidase IV-like protein) (Dipeptidyl peptidase VI) (DPP VI)	DPP6	DPP6	Homo sapiens (Human)	865	NP_570629.2 [P42658-1];	M96859;M96860;
DPP9		Q86TI2	Dipeptidyl peptidase 9	Dipeptidyl peptidase 9 (DP9) (EC 3.4.14.5) (Dipeptidyl peptidase IV-related protein 2) (DPRP-2) (Dipeptidyl peptidase IX) (DPP IX) (Dipeptidyl peptidase-like protein 9) (DPLP9)	DPP9	DPP9 DPRP2	Homo sapiens (Human)	863	NP_631898.3 [Q86TI2-2];XP_005259730.1 [Q86TI2-2];XP_011526710.1 [Q86TI2-2];XP_011526712.1 [Q86TI2-1];	AF452102;AY172660;AF542510;AY374518;DQ417928;AK054656;AK075030;AK122654;AK131100;AK131499;AC005594;AC005783;CH471139;CH471139;BC000970;BC037948;AL834376;CR627380;
DPY19L3		Q6ZPD9	Probable C-mannosyltransferase DPY19L3	Probable C-mannosyltransferase DPY19L3 (EC 2.4.1.-) (Dpy-19-like protein 3) (Protein dpy-19 homolog 3)	D19L3	DPY19L3	Homo sapiens (Human)	716	NP_001166245.1 [Q6ZPD9-1];NP_997208.2 [Q6ZPD9-1];XP_011524828.1 [Q6ZPD9-1];	AK126264;AK126757;AK129497;BC131725;CR749459;
DPYD		Q12882	Dihydropyrimidine dehydrogenase [NADP(+)]	Dihydropyrimidine dehydrogenase [NADP(+)] (DHPDHase) (DPD) (EC 1.3.1.2) (Dihydrothymine dehydrogenase) (Dihydrouracil dehydrogenase)	DPYD	DPYD	Homo sapiens (Human)	1025	NP_000101.2 [Q12882-1];NP_001153773.1 [Q12882-2];	U09178;U20938;AB003063;BT006740;AK291217;CH471097;BC008379;BC064027;BC108742;BC131777;BC131778;X95670;U57655;
DPYSL4		O14531	Dihydropyrimidinase-related protein 4	Dihydropyrimidinase-related protein 4 (DRP-4) (Collapsin response mediator protein 3) (CRMP-3) (UNC33-like phosphoprotein 4) (ULIP-4)	DPYL4	DPYSL4 CRMP3 ULIP4	Homo sapiens (Human)	572	NP_006417.2;	AB006713;CH471066;CH471066;CH471066;BC136329;BC136330;Y10976;
DPYSL5		Q9BPU6	Dihydropyrimidinase-related protein 5	Dihydropyrimidinase-related protein 5 (DRP-5) (CRMP3-associated molecule) (CRAM) (Collapsin response mediator protein 5) (CRMP-5) (UNC33-like phosphoprotein 6) (ULIP-6)	DPYL5	DPYSL5 CRMP5 ULIP6	Homo sapiens (Human)	564	NP_001240652.1;NP_001240653.1;NP_064519.2;	AF264015;AJ251275;AF157634;BT006871;BC002874;AL713706;
DR1		Q01658	Protein Dr1	Protein Dr1 (Down-regulator of transcription 1) (Negative cofactor 2-beta) (NC2-beta) (TATA-binding protein-associated phosphoprotein)	NC2B	DR1	Homo sapiens (Human)	176	NP_001929.1;	M97388;BT006972;BC002809;BC035507;BC068553;
DRAP1		Q14919	Dr1-associated corepressor	Dr1-associated corepressor (Dr1-associated protein 1) (Negative cofactor 2-alpha) (NC2-alpha)	NC2A	DRAP1	Homo sapiens (Human)	205	NP_006433.2 [Q14919-1];	X96506;U41843;BC010025;
DROSHA		Q9NRR4	Ribonuclease 3	Ribonuclease 3 (EC 3.1.26.3) (Protein Drosha) (Ribonuclease III) (RNase III) (p241)	RNC	DROSHA RN3 RNASE3L RNASEN	Homo sapiens (Human)	1374	NP_001093882.1 [Q9NRR4-4];NP_037367.3 [Q9NRR4-1];XP_005248348.1 [Q9NRR4-1];XP_005248351.1 [Q9NRR4-2];	AF189011;AJ242976;AK001121;BC041162;BC054003;AF116910;
DSC3		Q14574	Desmocollin-3	Desmocollin-3 (Cadherin family member 3) (Desmocollin-4) (HT-CP)	DSC3	DSC3 CDHF3 DSC4	Homo sapiens (Human)	896	NP_001932.2 [Q14574-1];NP_077741.2 [Q14574-2];	D17427;X83929;AF293359;AF293359;
DSCAM		O60469	Down syndrome cell adhesion molecule	Down syndrome cell adhesion molecule (CHD2)	DSCAM	DSCAM	Homo sapiens (Human)	2012	NP_001380.2 [O60469-1];	AF023450;AF023449;AF217525;AL163283;AL163282;AL163281;
DSCAML1		Q8TD84	Down syndrome cell adhesion molecule-like protein 1	Down syndrome cell adhesion molecule-like protein 1 (Down syndrome cell adhesion molecule 2)	DSCL1	DSCAML1 DSCAM2 KIAA1132	Homo sapiens (Human)	2053	NP_065744.2 [Q8TD84-1];	AF334384;AF491813;AF304304;AF304305;AB032958;CH471065;
DSE		Q9UL01	Dermatan-sulfate epimerase	Dermatan-sulfate epimerase (DS epimerase) (EC 5.1.3.19) (Chondroitin-glucuronate 5-epimerase) (Squamous cell carcinoma antigen recognized by T-cells 2) (SART-2)	DSE	DSE SART2	Homo sapiens (Human)	958	NP_001074445.1;NP_001309866.1;NP_001309867.1;NP_001309868.1;NP_001309869.1;NP_001309870.1;NP_001309872.1;NP_001309873.1;NP_037484.1;XP_016866285.1;	AF098066;BC039245;
DSEL		Q8IZU8	Dermatan-sulfate epimerase-like protein	Dermatan-sulfate epimerase-like protein (EC 5.1.-.-)	DSEL	DSEL C18orf4 NCAG1	Homo sapiens (Human)	1212	NP_115536.1;	AF480435;BC062557;BC117325;
DSTYK		Q6XUX3	Dual serine/threonine and tyrosine protein kinase	Dual serine/threonine and tyrosine protein kinase (EC 2.7.12.1) (Dusty protein kinase) (Dusty PK) (RIP-homologous kinase) (Receptor-interacting serine/threonine-protein kinase 5) (Sugen kinase 496) (SgK496)	DUSTY	DSTYK KIAA0472 RIP5 RIPK5 SGK496 HDCMD38P	Homo sapiens (Human)	929	NP_056190.1 [Q6XUX3-1];NP_955749.1 [Q6XUX3-2];	AY208850;AY429674;AF068286;BC048204;BC053627;BC060870;BC072406;BC117411;BC143603;AB007941;
DTL		Q9NZJ0	Denticleless protein homolog	Denticleless protein homolog (DDB1- and CUL4-associated factor 2) (Lethal(2) denticleless protein homolog) (Retinoic acid-regulated nuclear matrix-associated protein)	DTL	DTL CDT2 CDW1 DCAF2 L2DTL RAMP	Homo sapiens (Human)	730	NP_001273158.1;NP_057532.3 [Q9NZJ0-1];	AF345896;DQ641253;AF195765;AK000742;AK001206;AK001261;AK027651;AK292343;CH471100;CH471100;BC033540;BC033297;
DTNA		Q9Y4J8	Dystrobrevin alpha	Dystrobrevin alpha (DTN-A) (Alpha-dystrobrevin) (Dystrophin-related protein 3)	DTNA	DTNA DRP3	Homo sapiens (Human)	743	NP_001121647.1 [Q9Y4J8-9];NP_001185867.1 [Q9Y4J8-15];NP_001185868.1 [Q9Y4J8-14];NP_001185869.1 [Q9Y4J8-13];NP_001185870.1 [Q9Y4J8-16];NP_001185871.1 [Q9Y4J8-11];NP_001185873.1 [Q9Y4J8-10];NP_001185874.1 [Q9Y4J8-12];NP_001381.2 [Q9Y4J8-1];NP_001382.2 [Q9Y4J8-3];NP_001383.2 [Q9Y4J8-7];NP_116757.2 [Q9Y4J8-2];NP_116760.2 [Q9Y4J8-4];NP_116761.2 [Q9Y4J8-5];NP_116762.2 [Q9Y4J8-6];NP_116763.1 [Q9Y4J8-8];XP_011524155.1 [Q9Y4J8-16];XP_016881066.1 [Q9Y4J8-15];XP_016881073.1 [Q9Y4J8-2];XP_016881076.1 [Q9Y4J8-13];XP_016881077.1 [Q9Y4J8-13];XP_016881078.1 [Q9Y4J8-13];XP_016881079.1 [Q9Y4J8-13];XP_016881080.1 [Q9Y4J8-13];XP_016881089.1 [Q9Y4J8-7];XP_016881090.1 [Q9Y4J8-9];XP_016881091.1 [Q9Y4J8-9];	U46744;U46745;U26744;U46746;U26742;U26743;AK294746;AK295732;AB209102;AK291156;AK295789;U84551;U84529;U84530;U84531;U84532;U84533;U84534;U84535;U84536;U84537;U84538;U84539;U84541;U84542;U84543;U84544;U84545;U84546;U84548;U84549;U84550;U84547;U84529;U84530;U84531;U84532;U84533;U84534;U84535;U84536;U84537;U84538;U84539;U84541;U84542;U84543;U84544;U84545;U84540;U84529;U84530;U84531;U84532;U84533;U84534;U84535;U84536;U84537;U84538;AJ009668;BT006937;CH471088;CH471088;CH471088;BC005300;
DUOX1		Q9NRD9	Dual oxidase 1	Dual oxidase 1 (EC 1.11.1.-) (EC 1.6.3.1) (Large NOX 1) (Long NOX 1) (NADPH thyroid oxidase 1) (Thyroid oxidase 1)	DUOX1	DUOX1 DUOX LNOX1 THOX1	Homo sapiens (Human)	1551	NP_059130.2 [Q9NRD9-1];NP_787954.1 [Q9NRD9-1];XP_011519984.1 [Q9NRD9-2];	AF230495;AF213465;AK172859;BC114628;
DUOX2		Q9NRD8	Dual oxidase 2	Dual oxidase 2 (EC 1.11.1.-) (EC 1.6.3.1) (Large NOX 2) (Long NOX 2) (NADH/NADPH thyroid oxidase p138-tox) (NADPH oxidase/peroxidase DUOX2) (NADPH thyroid oxidase 2) (Thyroid oxidase 2) (p138 thyroid oxidase)	DUOX2	DUOX2 LNOX2 THOX2	Homo sapiens (Human)	1548	NP_054799.4;	AF230496;AF267981;AF181972;GU174495;
DUS2		Q9NX74	tRNA-dihydrouridine(20) synthase [NAD(P)+]-like	tRNA-dihydrouridine(20) synthase [NAD(P)+]-like (EC 1.3.1.91) (Dihydrouridine synthase 2) (Up-regulated in lung cancer protein 8) (URLC8) (tRNA-dihydrouridine synthase 2-like) (hDUS2)	DUS2L	DUS2 DUS2L	Homo sapiens (Human)	493	NP_001258691.1;NP_001258692.1;NP_060273.1;	AB101210;AK000406;AK290578;CH471092;BC006527;
DUSP27		Q5VZP5	Inactive dual specificity phosphatase 27	Inactive dual specificity phosphatase 27	DUS27	DUSP27	Homo sapiens (Human)	1158	NP_001073895.1;	BC115387;AF119045;
DVL2		O14641	Segment polarity protein dishevelled homolog DVL-2	Segment polarity protein dishevelled homolog DVL-2 (Dishevelled-2) (DSH homolog 2)	DVL2	DVL2	Homo sapiens (Human)	736	NP_004413.1;	AF006012;BT009822;CH471108;CH471108;BC014844;
DYNC2H1		Q8NCM8	Cytoplasmic dynein 2 heavy chain 1	Cytoplasmic dynein 2 heavy chain 1 (Cytoplasmic dynein 2 heavy chain) (Dynein cytoplasmic heavy chain 2) (Dynein heavy chain 11) (hDHC11) (Dynein heavy chain isotype 1B)	DYHC2	DYNC2H1 DHC1B DHC2 DNCH2 DYH1B KIAA1997	Homo sapiens (Human)	4307	NP_001073932.1 [Q8NCM8-2];NP_001368.2 [Q8NCM8-1];	AB231765;AB231766;AK021818;AK095579;AK125524;AK131453;U53531;U20552;Z83800;BX538093;AB082528;
DYNLL1		P63167	Dynein light chain 1, cytoplasmic	Dynein light chain 1, cytoplasmic (8 kDa dynein light chain) (DLC8) (Dynein light chain LC8-type 1) (Protein inhibitor of neuronal nitric oxide synthase) (PIN)	DYL1	DYNLL1 DLC1 DNCL1 DNCLC1 HDLC1	Homo sapiens (Human)	89	NP_001032583.1;NP_001032584.1;NP_003737.1;	U32944;CR407672;
DYNLL2		Q96FJ2	Dynein light chain 2, cytoplasmic	Dynein light chain 2, cytoplasmic (8 kDa dynein light chain b) (DLC8b) (Dynein light chain LC8-type 2)	DYL2	DYNLL2 DLC2	Homo sapiens (Human)	89	NP_542408.1;	AF112997;AK312125;CH471109;BC010744;
DYNLRB1		Q9NP97	Dynein light chain roadblock-type 1	Dynein light chain roadblock-type 1 (Bithoraxoid-like protein) (BLP) (Dynein light chain 2A, cytoplasmic) (Dynein-associated protein Km23) (Roadblock domain-containing protein 1)	DLRB1	DYNLRB1 BITH DNCL2A DNLC2A ROBLD1 HSPC162	Homo sapiens (Human)	96	NP_001268656.1;NP_001268657.1;NP_001268658.1;NP_054902.1 [Q9NP97-1];NP_808852.1;	AF132750;AF165516;AF178431;AY026513;AF161511;BC002481;
DYRK1A		Q13627	Dual specificity tyrosine-phosphorylation-regulated kinase 1A	Dual specificity tyrosine-phosphorylation-regulated kinase 1A (EC 2.7.12.1) (Dual specificity YAK1-related kinase) (HP86) (Protein kinase minibrain homolog) (MNBH) (hMNB)	DYR1A	DYRK1A DYRK MNB MNBH	Homo sapiens (Human)	763	NP_001334650.1 [Q13627-2];NP_001334651.1 [Q13627-2];NP_001387.2 [Q13627-1];NP_567824.1 [Q13627-5];NP_569120.1 [Q13627-2];NP_569122.1 [Q13627-3];XP_006724039.1 [Q13627-1];XP_006724040.1 [Q13627-1];XP_006724041.1 [Q13627-1];XP_011527785.1 [Q13627-1];XP_016883773.1 [Q13627-2];	U58496;U52373;D85759;D86550;AF108830;AJ001870;
DYRK3		O43781	Dual specificity tyrosine-phosphorylation-regulated kinase 3	Dual specificity tyrosine-phosphorylation-regulated kinase 3 (EC 2.7.12.1) (Regulatory erythroid kinase) (REDK)	DYRK3	DYRK3	Homo sapiens (Human)	588	NP_001004023.1 [O43781-2];NP_003573.2 [O43781-1];XP_005273372.1 [O43781-2];	Y12735;AF186773;AF186774;AF327561;AY590695;CH471100;CH471100;BC015501;
DYSF		O75923	Dysferlin	Dysferlin (Dystrophy-associated fer-1-like protein) (Fer-1-like protein 1)	DYSF	DYSF FER1L1	Homo sapiens (Human)	2080	NP_001123927.1 [O75923-14];NP_001124448.1 [O75923-3];NP_001124449.1 [O75923-6];NP_001124450.1 [O75923-4];NP_001124451.1 [O75923-2];NP_001124452.1 [O75923-5];NP_001124453.1 [O75923-7];NP_001124454.1 [O75923-8];NP_001124455.1 [O75923-10];NP_001124456.1 [O75923-12];NP_001124457.1 [O75923-11];NP_001124458.1 [O75923-9];NP_001124459.1 [O75923-13];NP_003485.1 [O75923-1];	AF075575;DQ267935;DQ976379;EF015906;EU515155;EU515156;EU515157;EU515158;EU515159;EU515160;EU515161;EU515162;EU515163;EU515164;EU515165;EU515166;AC010147;AC104084;CH471053;AJ007670;AJ007973;AK074104;AK074649;
DZANK1		Q9NVP4	Double zinc ribbon and ankyrin repeat-containing protein 1	Double zinc ribbon and ankyrin repeat-containing protein 1	DZAN1	DZANK1 C20orf12 C20orf84	Homo sapiens (Human)	752	NP_001092877.1 [Q9NVP4-1];XP_005260800.1;XP_011527577.1;XP_016883409.1 [Q9NVP4-2];	AK001462;AK055544;AK131451;CR749327;CH471133;BC144153;DQ104738;
DZIP3		Q86Y13	E3 ubiquitin-protein ligase DZIP3	E3 ubiquitin-protein ligase DZIP3 (EC 2.3.2.27) (DAZ-interacting protein 3) (RING-type E3 ubiquitin transferase DZIP3) (RNA-binding ubiquitin ligase of 138 kDa) (hRUL138)	DZIP3	DZIP3 KIAA0675	Homo sapiens (Human)	1208	NP_055463.1 [Q86Y13-1];XP_005247971.1 [Q86Y13-1];XP_005247972.1 [Q86Y13-1];XP_005247973.1 [Q86Y13-1];XP_005247974.1 [Q86Y13-1];XP_005247975.1 [Q86Y13-1];XP_016863029.1 [Q86Y13-1];	AY227651;AY227652;AY227653;AY227654;AB014575;AK023138;BC039018;BC056674;BC063882;AF279370;
E2F3		O00716	Transcription factor E2F3	Transcription factor E2F3 (E2F-3)	E2F3	E2F3 KIAA0075	Homo sapiens (Human)	465	NP_001230005.1 [O00716-2];NP_001940.1 [O00716-1];	Y10479;AF547386;CR749285;D38550;
E2F7		Q96AV8	Transcription factor E2F7	Transcription factor E2F7 (E2F-7)	E2F7	E2F7	Homo sapiens (Human)	911	NP_976328.2 [Q96AV8-1];	BC016658;BC136366;BC136367;AK097677;AK096316;
ECE1		P42892	Endothelin-converting enzyme 1	Endothelin-converting enzyme 1 (ECE-1) (EC 3.4.24.71)	ECE1	ECE1	Homo sapiens (Human)	770	NP_001106818.1 [P42892-2];NP_001106819.1 [P42892-3];NP_001106820.1 [P42892-4];NP_001388.1 [P42892-1];XP_006710461.1;XP_011539175.1;XP_016856000.1;	D49471;D43698;X91922;X91923;X91924;X91925;X91926;X91927;X91928;X91929;X91930;X91931;X91932;X91933;X91934;X91935;X91936;X91937;X91938;X91939;X91923;X91924;X91925;X91926;X91927;X91928;X91929;X91930;X91931;X91932;X91933;X91934;X91935;X91936;X91937;X91938;X91939;AB031742;AK290656;AK304167;AY953519;CH471134;CH471134;BC117256;BC126257;AJ130828;X98272;Z35307;AF018034;
ECE2		O60344	endothelin converting enzyme 2(ECE2)	Endothelin-converting enzyme 2 (ECE-2) (EC 3.4.24.71)	ECE2	ECE2 KIAA0604 UNQ403/PRO740	Homo sapiens (Human)	811	NP_001032401.1 [P0DPD6-3];NP_001093590.1 [P0DPD6-4];NP_001093591.1 [P0DPD6-2];NP_055508.3;	AF428264;AF192531;AF521189;AB011176;AY359003;BC142950;
ECEL1		O95672	Endothelin-converting enzyme-like 1	Endothelin-converting enzyme-like 1 (EC 3.4.24.-) (Xce protein)	ECEL1	ECEL1 XCE UNQ2431/PRO4991	Homo sapiens (Human)	775	NP_001277716.1 [O95672-2];NP_004817.2 [O95672-1];	Y16187;AJ130734;DQ114476;AY358923;AC092165;BC050453;
ECI1		P42126	Enoyl-CoA delta isomerase 1, mitochondrial	Enoyl-CoA delta isomerase 1, mitochondrial (EC 5.3.3.8) (3,2-trans-enoyl-CoA isomerase) (Delta(3),Delta(2)-enoyl-CoA isomerase) (D3,D2-enoyl-CoA isomerase) (Dodecenoyl-CoA isomerase)	ECI1	ECI1 DCI	Homo sapiens (Human)	302	NP_001171500.1 [P42126-2];NP_001910.2 [P42126-1];	Z25820;Z25821;Z25822;Z25823;Z25824;AK291127;CH471112;BC000762;BC002746;BC020228;BC019316;L24774;
ECI2		O75521	Enoyl-CoA delta isomerase 2, mitochondrial	Enoyl-CoA delta isomerase 2, mitochondrial (EC 5.3.3.8) (DRS-1) (Delta(3),delta(2)-enoyl-CoA isomerase) (D3,D2-enoyl-CoA isomerase) (Diazepam-binding inhibitor-related protein 1) (DBI-related protein 1) (Dodecenoyl-CoA isomerase) (Hepatocellular carcinoma-associated antigen 88) (Peroxisomal 3,2-trans-enoyl-CoA isomerase) (pECI) (Renal carcinoma antigen NY-REN-1)	ECI2	ECI2 DRS1 HCA88 PECI	Homo sapiens (Human)	394	NP_001159482.1;NP_006108.2;NP_996667.2 [O75521-1];	AF069301;AL136642;AK075108;BC002668;BC016781;BC017474;BC033841;BC034702;AF153612;AF244138;
ECM2		O94769	Extracellular matrix protein 2	Extracellular matrix protein 2 (Matrix glycoprotein SC1/ECM2)	ECM2	ECM2	Homo sapiens (Human)	699	NP_001184224.1;NP_001184225.1 [O94769-2];NP_001384.1 [O94769-1];	AB011792;AK312820;BX537976;CH471089;BC107493;
ECT2		Q9H8V3	Protein ECT2	Protein ECT2 (Epithelial cell-transforming sequence 2 oncogene)	ECT2	ECT2	Homo sapiens (Human)	914	NP_001245244.1 [Q9H8V3-1];NP_001245245.1 [Q9H8V3-4];NP_060568.3 [Q9H8V3-4];XP_011510816.1 [Q9H8V3-3];	AY376439;DQ847274;AK001323;AK023267;AK314581;BC112086;AL137710;
EDAR		Q9UNE0	Tumor necrosis factor receptor superfamily member EDAR	Tumor necrosis factor receptor superfamily member EDAR (Anhidrotic ectodysplasin receptor 1) (Downless homolog) (EDA-A1 receptor) (Ectodermal dysplasia receptor) (Ectodysplasin-A receptor)	EDAR	EDAR DL	Homo sapiens (Human)	448	NP_071731.1 [Q9UNE0-1];XP_006712267.1 [Q9UNE0-2];	AF130988;AF130996;AF130990;AF130991;AF130992;AF130993;AF130994;AF130995;AK296936;AK313781;CH471182;BC093870;BC093872;
EDC3		Q96F86	Enhancer of mRNA-decapping protein 3	Enhancer of mRNA-decapping protein 3 (LSM16 homolog) (YjeF N-terminal domain-containing protein 2) (YjeF_N2) (hYjeF_N2) (YjeF domain-containing protein 1)	EDC3	EDC3 LSM16 YJDC YJEFN2 PP844	Homo sapiens (Human)	508	NP_001135915.1;NP_001135916.1;NP_079359.2;	AF193058;AK024781;AK056339;CH471136;CH471136;CH471136;CH471136;BC011534;BC021271;
EDEM3		Q9BZQ6	ER degradation-enhancing alpha-mannosidase-like protein 3	ER degradation-enhancing alpha-mannosidase-like protein 3 (EC 3.2.1.113) (Alpha-1,2-mannosidase EDEM3)	EDEM3	EDEM3 C1orf22	Homo sapiens (Human)	932	NP_001306889.1;NP_079467.3 [Q9BZQ6-1];	AK315118;BC016464;BC105586;BC144149;AF288393;AL117441;
EDF1		O60869	Endothelial differentiation-related factor 1	Endothelial differentiation-related factor 1 (EDF-1) (Multiprotein-bridging factor 1) (MBF1)	EDF1	EDF1	Homo sapiens (Human)	148	NP_001268226.1 [O60869-3];NP_001268227.1;NP_001268228.1;NP_003783.1 [O60869-1];NP_694880.1 [O60869-2];	AJ005259;AB002282;AB002283;CR541914;BT009863;BC015500;
EDRF1		Q3B7T1	Erythroid differentiation-related factor 1	Erythroid differentiation-related factor 1	EDRF1	EDRF1 C10orf137	Homo sapiens (Human)	1238	NP_001189367.1 [Q3B7T1-1];NP_056423.2 [Q3B7T1-5];	BC026172;BC105929;BC107479;AK314958;AL050102;
EEFSEC		P57772	Selenocysteine-specific elongation factor	Selenocysteine-specific elongation factor (Elongation factor sec) (Eukaryotic elongation factor, selenocysteine-tRNA-specific)	SELB	EEFSEC SELB	Homo sapiens (Human)	596	NP_068756.2 [P57772-1];	BC007933;AF268872;
EFCAB13		Q8IY85	EF-hand calcium-binding domain-containing protein 13	EF-hand calcium-binding domain-containing protein 13	EFC13	EFCAB13 C17orf57	Homo sapiens (Human)	973	NP_001182121.1 [Q8IY85-2];NP_689560.3 [Q8IY85-1];	CH471231;BC036407;BC037876;
EFCAB14		O75071	EF-hand calcium-binding domain-containing protein 14	EF-hand calcium-binding domain-containing protein 14	EFC14	EFCAB14 KIAA0494	Homo sapiens (Human)	495	NP_055589.1;	AB007963;CH471059;CH471059;BC002525;
EFCAB5		A4FU69	EF-hand calcium-binding domain-containing protein 5	EF-hand calcium-binding domain-containing protein 5	EFCB5	EFCAB5	Homo sapiens (Human)	1503	NP_001138525.1 [A4FU69-5];NP_940931.2 [A4FU69-1];	AK128126;AK299608;AK303060;AL833911;BC110608;BC110609;BC119807;BC137519;
EFCAB6		Q5THR3	EF-hand calcium-binding domain-containing protein 6	EF-hand calcium-binding domain-containing protein 6 (CAP-binding protein complex-interacting protein 1) (DJ-1-binding protein) (DJBP)	EFCB6	EFCAB6 DJBP KIAA1672	Homo sapiens (Human)	1501	NP_073622.2 [Q5THR3-1];NP_942153.1 [Q5THR3-2];	AB073862;AK027241;AK292411;AK292498;AL355841;BC039315;AB051459;
EFCAB7		A8K855	EF-hand calcium-binding domain-containing protein 7	EF-hand calcium-binding domain-containing protein 7	EFCB7	EFCAB7 KIAA1799	Homo sapiens (Human)	629	NP_115813.2 [A8K855-1];XP_005271331.1 [A8K855-2];XP_006711040.1 [A8K855-1];	AB058702;AK292220;AK315850;CH471059;BC015814;AL833720;
EFCC1		Q9HA90	EF-hand and coiled-coil domain-containing protein 1	EF-hand and coiled-coil domain-containing protein 1 (Coiled-coil domain-containing protein 48)	EFCC1	EFCC1 C3orf73 CCDC48	Homo sapiens (Human)	598	NP_079044.2 [Q9HA90-1];	AK022119;BC093800;BC112195;
EFEMP2		O95967	EGF-containing fibulin-like extracellular matrix protein 2	EGF-containing fibulin-like extracellular matrix protein 2 (Fibulin-4) (FIBL-4) (Protein UPH1)	FBLN4	EFEMP2 FBLN4 UNQ200/PRO226	Homo sapiens (Human)	443	NP_058634.4;	AJ132819;AF093119;AF109121;AK000980;AK292079;AY358899;AK075453;BC010456;
EFHB		Q8N7U6	EF-hand domain-containing family member B	EF-hand domain-containing family member B	EFHB	EFHB	Homo sapiens (Human)	833	NP_001317617.1 [Q8N7U6-3];NP_653316.3 [Q8N7U6-1];	AK057929;AK122616;CH471055;BC028198;
EFTUD1		Q7Z2Z2	Elongation factor-like GTPase 1	Elongation factor-like GTPase 1 (Elongation factor Tu GTP-binding domain-containing protein 1) (Elongation factor-like 1) (Protein FAM42A)	EFL1	EFL1 EFTUD1 FAM42A	Homo sapiens (Human)	1120	NP_001035700.1 [Q7Z2Z2-2];NP_001309774.1 [Q7Z2Z2-1];NP_078856.4 [Q7Z2Z2-1];	AK023181;AK300348;BX538332;
EGFLAM		Q63HQ2	Pikachurin	Pikachurin (Agrin-like protein) (EGF-like, fibronectin type-III and laminin G-like domain-containing protein)	EGFLA	EGFLAM AGRINL AGRNL PIKA	Homo sapiens (Human)	1017	NP_001192230.1 [Q63HQ2-1];NP_689616.2 [Q63HQ2-2];NP_877950.1 [Q63HQ2-4];NP_877953.1 [Q63HQ2-5];	AK092479;AK092994;AK096474;AK097549;AK291602;BX647551;CH471119;BC031251;BC033177;BC033188;BC063822;
EGLN1		Q9GZT9	Egl nine homolog 1	Egl nine homolog 1 (EC 1.14.11.29) (Hypoxia-inducible factor prolyl hydroxylase 2) (HIF-PH2) (HIF-prolyl hydroxylase 2) (HPH-2) (Prolyl hydroxylase domain-containing protein 2) (PHD2) (SM-20)	EGLN1	EGLN1 C1orf12 PNAS-118 PNAS-137	Homo sapiens (Human)	426	NP_071334.1 [Q9GZT9-1];	AF246631;AF246630;AF229245;AJ310543;AL833885;AF277174;AF277176;
EHBP1		Q8NDI1	EH domain-binding protein 1	EH domain-binding protein 1	EHBP1	EHBP1 KIAA0903 NACSIN	Homo sapiens (Human)	1231	NP_001136086.1 [Q8NDI1-2];NP_001136087.1 [Q8NDI1-3];NP_001136088.1 [Q8NDI1-3];NP_056067.2 [Q8NDI1-1];XP_005264282.1;XP_005264283.1 [Q8NDI1-1];XP_005264284.1 [Q8NDI1-2];XP_011531015.1;XP_011531016.1;XP_011531017.1 [Q8NDI1-1];XP_016859132.1;XP_016859133.1;XP_016859136.1;XP_016859137.1;XP_016859138.1;XP_016859140.1;	AY531390;AY331186;AL833968;AC007098;AC009501;AC092567;BC029477;BC067215;AK000828;AB020710;
EHBP1L1		Q8N3D4	EH domain-binding protein 1-like protein 1	EH domain-binding protein 1-like protein 1	EH1L1	EHBP1L1	Homo sapiens (Human)	1523	NP_001092879.1;	AL834433;AK024451;BC024207;
EHD2		Q9NZN4	EH domain-containing protein 2	EH domain-containing protein 2 (PAST homolog 2)	EHD2	EHD2 PAST2	Homo sapiens (Human)	543	NP_055416.2 [Q9NZN4-1];	AF181263;AF454952;AK298067;AK315548;CH471126;BC014445;
EHD3		Q9NZN3	EH domain-containing protein 3	EH domain-containing protein 3 (PAST homolog 3)	EHD3	EHD3 EHD2 PAST3	Homo sapiens (Human)	535	NP_055415.1 [Q9NZN3-1];	AF181264;AF214736;AK294222;AK316006;CH471053;CH471053;
EHHADH		Q08426	Peroxisomal bifunctional enzyme	Peroxisomal bifunctional enzyme (PBE) (PBFE) [Includes: Enoyl-CoA hydratase/3,2-trans-enoyl-CoA isomerase (EC 4.2.1.17) (EC 5.3.3.8); 3-hydroxyacyl-CoA dehydrogenase (EC 1.1.1.35)]	ECHP	EHHADH ECHD	Homo sapiens (Human)	723	NP_001159887.1 [Q08426-2];NP_001957.2 [Q08426-1];XP_011510819.1;	L07077;AJ427345;AJ427346;AJ427347;AJ427348;AJ427349;AJ427350;AJ427351;AK291798;AK223460;AK301521;CH471052;CH471052;BC038948;BC110460;S50245;
EHMT1		Q9H9B1	Histone-lysine N-methyltransferase EHMT1	Histone-lysine N-methyltransferase EHMT1 (EC 2.1.1.-) (Euchromatic histone-lysine N-methyltransferase 1) (Eu-HMTase1) (G9a-like protein 1) (GLP) (GLP1) (Histone H3-K9 methyltransferase 5) (H3-K9-HMTase 5) (Lysine N-methyltransferase 1D)	EHMT1	EHMT1 EUHMTASE1 GLP KIAA1876 KMT1D	Homo sapiens (Human)	1298	NP_001138999.1 [Q9H9B1-4];NP_079033.4 [Q9H9B1-1];	AK022941;BC011608;BC047504;AY083210;AB028932;AB058779;AL713772;
EID2		Q8N6I1	EP300-interacting inhibitor of differentiation 2	EP300-interacting inhibitor of differentiation 2 (EID-2) (CREBBP/EP300 inhibitor 2) (EID-1-like inhibitor of differentiation 2)	EID2	EID2 CRI2	Homo sapiens (Human)	236	NP_694964.3 [Q8N6I1-1];	AY251272;AK128468;CH471126;BC030137;BC099899;
EIF1AX		P47813	Eukaryotic translation initiation factor 1A, X-chromosomal	Eukaryotic translation initiation factor 1A, X-chromosomal (eIF-1A X isoform) (Eukaryotic translation initiation factor 4C) (eIF-4C)	IF1AX	EIF1AX EIF1A EIF4C	Homo sapiens (Human)	144	NP_001403.1;XP_016855198.1;	L18960;AK312320;BT007064;BC000793;BC067851;
EIF1B		O60739	Eukaryotic translation initiation factor 1b	Eukaryotic translation initiation factor 1b (eIF1b) (Protein translation factor SUI1 homolog GC20)	EIF1B	EIF1B	Homo sapiens (Human)	113	NP_005866.1;	AF064607;AF077052;AF263452;BC006996;
EIF2AK4		Q9P2K8	eIF-2-alpha kinase GCN2	eIF-2-alpha kinase GCN2 (EC 2.7.11.1) (Eukaryotic translation initiation factor 2-alpha kinase 4) (GCN2-like protein)	E2AK4	EIF2AK4 GCN2 KIAA1338	Homo sapiens (Human)	1649	NP_001013725.2 [Q9P2K8-1];	BC009350;BC078179;AB037759;AL137627;AL157497;AL832907;AK027011;AJ243428;
EIF2B1		Q14232	Translation initiation factor eIF-2B subunit alpha	Translation initiation factor eIF-2B subunit alpha (eIF-2B GDP-GTP exchange factor subunit alpha)	EI2BA	EIF2B1 EIF2BA	Homo sapiens (Human)	305	NP_001405.1 [Q14232-1];	X95648;AK294815;CR456831;CH471054;BC103763;BC104188;BC104189;
EIF4ENIF1		Q9NRA8	Eukaryotic translation initiation factor 4E transporter	Eukaryotic translation initiation factor 4E transporter (4E-T) (eIF4E transporter) (Eukaryotic translation initiation factor 4E nuclear import factor 1)	4ET	EIF4ENIF1	Homo sapiens (Human)	985	NP_001157973.1 [Q9NRA8-1];NP_001157974.1 [Q9NRA8-2];NP_062817.2 [Q9NRA8-1];XP_005261743.1 [Q9NRA8-3];XP_005261744.1 [Q9NRA8-3];XP_005261745.1 [Q9NRA8-3];XP_011528582.1 [Q9NRA8-1];XP_011528583.1 [Q9NRA8-3];XP_016884353.1 [Q9NRA8-1];	AF240775;CR456386;AK025254;AK074768;AK314636;CH471095;BC032941;BC033028;
EIF4G3		O43432	Eukaryotic translation initiation factor 4 gamma 3	Eukaryotic translation initiation factor 4 gamma 3 (eIF-4-gamma 3) (eIF-4G 3) (eIF4G 3) (eIF-4-gamma II) (eIF4GII)	IF4G3	EIF4G3	Homo sapiens (Human)	1585	NP_001185730.1;NP_001185731.1 [O43432-3];NP_001185732.1 [O43432-2];NP_003751.2 [O43432-1];XP_016858189.1 [O43432-1];XP_016858197.1 [O43432-4];XP_016858201.1;	AF012072;CH471134;BC030578;BC094683;BC136643;Z34918;
ELAC2		Q9BQ52	Zinc phosphodiesterase ELAC protein 2	Zinc phosphodiesterase ELAC protein 2 (EC 3.1.26.11) (ElaC homolog protein 2) (Heredity prostate cancer protein 2) (Ribonuclease Z 2) (RNase Z 2) (tRNA 3 endonuclease 2) (tRNase Z 2)	RNZ2	ELAC2 HPC2	Homo sapiens (Human)	826	NP_001159434.1 [Q9BQ52-4];NP_060597.4 [Q9BQ52-1];NP_776065.1;	AF304369;AF304370;AK124838;AK125030;AK298397;CR457261;BC001939;BC004158;
ELFN2		Q5R3F8	Protein phosphatase 1 regulatory subunit 29	Protein phosphatase 1 regulatory subunit 29 (Extracellular leucine-rich repeat and fibronectin type III domain-containing protein 2) (Leucine-rich repeat and fibronectin type-III domain-containing protein 6) (Leucine-rich repeat-containing protein 62)	PPR29	ELFN2 KIAA1904 LRRC62 PPP1R29	Homo sapiens (Human)	820	NP_443138.2;	AB067491;
ELL		P55199	RNA polymerase II elongation factor ELL	RNA polymerase II elongation factor ELL (Eleven-nineteen lysine-rich leukemia protein)	ELL	ELL C19orf17	Homo sapiens (Human)	621	NP_006523.1;	U16282;BC049195;
ELL2		O00472	RNA polymerase II elongation factor ELL2	RNA polymerase II elongation factor ELL2	ELL2	ELL2	Homo sapiens (Human)	640	NP_036213.2 [O00472-1];	U88629;AK297956;BC028412;
ELMO1		Q92556	Engulfment and cell motility protein 1	Engulfment and cell motility protein 1 (Protein ced-12 homolog)	ELMO1	ELMO1 KIAA0281	Homo sapiens (Human)	727	NP_001034548.1 [Q92556-2];NP_001193409.1 [Q92556-1];NP_001193411.1 [Q92556-1];NP_055615.8 [Q92556-1];NP_569709.1 [Q92556-2];XP_005249976.1 [Q92556-1];XP_006715868.1 [Q92556-1];XP_011513956.1 [Q92556-1];XP_016868327.1;XP_016868328.1 [Q92556-1];	AF398885;D87457;AL136787;AK126565;CH236951;CH471073;BC003051;BC064635;BC077074;BC114341;
ELMO2		Q96JJ3	Engulfment and cell motility protein 2	Engulfment and cell motility protein 2 (Protein ced-12 homolog A) (hCed-12A)	ELMO2	ELMO2 CED12A KIAA1834	Homo sapiens (Human)	720	NP_001305182.1 [Q96JJ3-3];NP_573403.1 [Q96JJ3-1];NP_877496.1 [Q96JJ3-1];XP_005260553.1 [Q96JJ3-1];XP_005260555.1 [Q96JJ3-3];XP_005260556.1 [Q96JJ3-3];XP_005260557.1 [Q96JJ3-3];XP_006723917.1 [Q96JJ3-1];	AF398886;AF417861;AB058737;AK021718;AK022731;AK023103;AK057032;CH471077;CH471077;CH471077;CH471077;BC000143;
ELMO3		Q96BJ8	Engulfment and cell motility protein 3	Engulfment and cell motility protein 3	ELMO3	ELMO3	Homo sapiens (Human)	720	NP_078988.2 [Q96BJ8-1];	AK300976;AK023886;BC015524;BC034410;
ELP2		Q6IA86	Elongator complex protein 2	Elongator complex protein 2 (ELP2) (SHINC-2) (STAT3-interacting protein 1) (StIP1)	ELP2	ELP2 STATIP1	Homo sapiens (Human)	826	NP_001229804.1 [Q6IA86-6];NP_001229805.1 [Q6IA86-5];NP_001229806.1 [Q6IA86-3];NP_001229807.1 [Q6IA86-2];NP_001229808.1 [Q6IA86-7];NP_060725.1 [Q6IA86-1];	AF332505;AF403223;AK001741;AK022709;AK293051;AK300201;AK302062;CR457269;AK222791;BC009211;BC032553;
ELP3		Q9H9T3	Elongator complex protein 3	Elongator complex protein 3 (hELP3) (Protein lysine acetyltransferase ELP3) (EC 2.3.1.-) (tRNA uridine(34) acetyltransferase) (EC 2.3.1.-)	ELP3	ELP3	Homo sapiens (Human)	547	NP_001271151.1 [Q9H9T3-2];NP_001271153.1 [Q9H9T3-4];NP_001271154.1 [Q9H9T3-4];NP_001271155.1 [Q9H9T3-5];NP_060561.3 [Q9H9T3-1];XP_006716417.1 [Q9H9T3-4];	AK001284;AK022626;AK293424;AK295574;AK315985;AL834273;BX648011;BC001240;AK223047;
EMC1		Q8N766	ER membrane protein complex subunit 1	ER membrane protein complex subunit 1	EMC1	EMC1 KIAA0090 PSEC0263	Homo sapiens (Human)	993	NP_001258356.1 [Q8N766-2];NP_001258357.1 [Q8N766-3];NP_001258358.1 [Q8N766-4];NP_055862.1 [Q8N766-1];	AK075563;AK291618;BX648627;BX648708;CH471134;BC034589;D42044;
EMC2		Q15006	ER membrane protein complex subunit 2	ER membrane protein complex subunit 2 (Tetratricopeptide repeat protein 35) (TPR repeat protein 35)	EMC2	EMC2 KIAA0103 TTC35	Homo sapiens (Human)	297	NP_055488.1;	D14659;CR457402;BC020753;BC021667;
EMG1		Q92979	Ribosomal RNA small subunit methyltransferase NEP1	Ribosomal RNA small subunit methyltransferase NEP1 (EC 2.1.1.-) (18S rRNA (pseudouridine(1248)-N1)-methyltransferase) (18S rRNA Psi1248 methyltransferase) (Nucleolar protein EMG1 homolog) (Protein C2f) (Ribosome biogenesis protein NEP1)	NEP1	EMG1 C2F	Homo sapiens (Human)	244	NP_001306978.1;NP_006322.4;	U47924;U72514;BC055314;
EMILIN2		Q9BXX0	EMILIN-2	EMILIN-2 (Elastin microfibril interface-located protein 2) (Elastin microfibril interfacer 2) (Protein FOAP-10)	EMIL2	EMILIN2	Homo sapiens (Human)	1053	NP_114437.2;	AF270513;CH471113;BC136541;AK090519;AB026706;
EML3		Q32P44	Echinoderm microtubule-associated protein-like 3	Echinoderm microtubule-associated protein-like 3 (EMAP-3)	EMAL3	EML3	Homo sapiens (Human)	896	NP_001287722.1;NP_694997.2 [Q32P44-1];	AK093146;AK128679;BC108280;
EML5		Q05BV3	Echinoderm microtubule-associated protein-like 5	Echinoderm microtubule-associated protein-like 5 (EMAP-5)	EMAL5	EML5	Homo sapiens (Human)	1969	NP_899243.1 [Q05BV3-5];XP_006720133.1 [Q05BV3-1];	AK127024;AK128086;BC032685;BC150639;AY357725;CR933726;
EML6		Q6ZMW3	Echinoderm microtubule-associated protein-like 6	Echinoderm microtubule-associated protein-like 6 (EMAP-6) (Echinoderm microtubule-associated protein-like 5-like)	EMAL6	EML6 EML5L	Homo sapiens (Human)	1958	NP_001034842.2 [Q6ZMW3-1];	AK131467;
EN2		P19622	Homeobox protein engrailed-2	Homeobox protein engrailed-2 (Homeobox protein en-2) (Hu-En-2)	HME2	EN2	Homo sapiens (Human)	333	NP_001418.2;	L12701;L12700;AC008060;CH236954;BC104970;BC104972;J03066;
ENAM		Q9NRM1	Enamelin	Enamelin	ENAM	ENAM	Homo sapiens (Human)	1142	NP_114095.2;XP_006714119.1;	EU482096;AF125373;CH471057;BC117308;BC117310;AF210247;
ENG		P17813	Endoglin	Endoglin (CD antigen CD105)	EGLN	ENG END	Homo sapiens (Human)	658	NP_000109.1 [P17813-2];NP_001108225.1 [P17813-1];NP_001265067.1;	X72012;CH471090;J05481;U37439;AF036969;U37447;AF036970;U37446;U37445;AF036971;U37442;U37441;
ENKD1		Q9H0I2	Enkurin domain-containing protein 1	Enkurin domain-containing protein 1	ENKD1	ENKD1 C16orf48 UNQ6410/PRO21183	Homo sapiens (Human)	346	NP_115516.1 [Q9H0I2-1];	AL136786;AY358834;BC008284;
ENKUR		Q8TC29	Enkurin	Enkurin	ENKUR	ENKUR C10orf63	Homo sapiens (Human)	256	NP_001257312.1;NP_659447.1;XP_011517650.1;	AY454125;AK095021;AK292495;CH471072;CH471072;BC026165;
ENO3		P13929	Beta-enolase	Beta-enolase (EC 4.2.1.11) (2-phospho-D-glycerate hydro-lyase) (Enolase 3) (Muscle-specific enolase) (MSE) (Skeletal muscle enolase)	ENOB	ENO3	Homo sapiens (Human)	434	NP_001180432.1 [P13929-3];NP_001967.3 [P13929-1];NP_443739.3 [P13929-1];XP_011522031.1 [P13929-1];XP_016879835.1;	X16504;X51957;X55976;X56832;AK300662;AK300709;CH471108;CH471108;CH471108;BC017249;
ENPEP		Q07075	Glutamyl aminopeptidase	Glutamyl aminopeptidase (EAP) (EC 3.4.11.7) (Aminopeptidase A) (AP-A) (Differentiation antigen gp160) (CD antigen CD249)	AMPE	ENPEP	Homo sapiens (Human)	957	NP_001968.3;	L14721;L12468;BC094770;
ENPP1		P22413	Ectonucleotide pyrophosphatase/phosphodiesterase family member 1	Ectonucleotide pyrophosphatase/phosphodiesterase family member 1 (E-NPP 1) (Membrane component chromosome 6 surface marker 1) (Phosphodiesterase I/nucleotide pyrophosphatase 1) (Plasma-cell membrane glycoprotein PC-1) [Cleaved into: Ectonucleotide pyrophosphatase/phosphodiesterase family member 1, secreted form] [Includes: Alkaline phosphodiesterase I (EC 3.1.4.1); Nucleotide pyrophosphatase (NPPase) (EC 3.6.1.9) (Nucleotide diphosphatase)]	ENPP1	ENPP1 M6S1 NPPS PC1 PDNP1	Homo sapiens (Human)	925	NP_006199.2;	M57736;D12485;AF110304;AF110280;AF110281;AF110283;AF110284;AF110285;AF110286;AF110287;AF110288;AF110289;AF110290;AF110291;AF110292;AF110293;AF110294;AF110295;AF110296;AF110297;AF110298;AF110299;AF110300;AF110301;AF110302;AF110303;AJ242020;AJ242021;AJ242022;AJ242023;AJ242024;AJ242025;AJ242026;AJ242027;AJ242028;AJ242029;AJ242030;AJ242031;AJ242032;AJ242033;AJ242034;AJ242035;AJ242036;AJ242037;AJ242038;AJ242039;AJ242040;AJ242041;AJ242042;AJ242043;AJ242044;BC059375;AF067177;AF067178;
ENPP2		Q13822	Ectonucleotide pyrophosphatase/phosphodiesterase family member 2	Ectonucleotide pyrophosphatase/phosphodiesterase family member 2 (E-NPP 2) (EC 3.1.4.39) (Autotaxin) (Extracellular lysophospholipase D) (LysoPLD)	ENPP2	ENPP2 ATX PDNP2	Homo sapiens (Human)	863	NP_001035181.1 [Q13822-1];NP_001124335.1 [Q13822-3];NP_006200.3 [Q13822-2];	L35594;D45421;D45914;L46720;EU131011;BC034961;
ENPP4		Q9Y6X5	Bis(5'-adenosyl)-triphosphatase ENPP4	Bis(5'-adenosyl)-triphosphatase ENPP4 (EC 3.6.1.29) (AP3A hydrolase) (AP3Aase) (Ectonucleotide pyrophosphatase/phosphodiesterase family member 4) (E-NPP 4) (NPP-4)	ENPP4	ENPP4 KIAA0879 NPP4	Homo sapiens (Human)	453	NP_055751.1;	AB020686;AK291276;BC018054;
ENSA		O43768	Alpha-endosulfine	Alpha-endosulfine (ARPP-19e)	ENSA	ENSA	Homo sapiens (Human)	121	NP_004427.1 [O43768-1];NP_996925.1 [O43768-3];NP_996926.1 [O43768-9];NP_996927.1 [O43768-2];NP_996928.1 [O43768-7];NP_996929.1 [O43768-5];NP_996930.1 [O43768-6];NP_997051.1 [O43768-8];	X99906;AJ010966;AY326403;AY326400;AY326401;AY326402;AY326403;AY326400;AY326401;AY326402;AY326402;AY326400;AY326401;AY326401;AY326400;AY326403;AY326400;AY326401;AY326402;AY326403;AY326400;AY326401;AY326402;AF067170;AF157509;AF157510;AK001981;AK290064;CR749580;CR457130;CR536578;CH471121;CH471121;CH471121;CH471121;CH471121;BC000436;BC004461;BC068544;BC069208;
ENTPD1		P49961	Ectonucleoside triphosphate diphosphohydrolase 1	Ectonucleoside triphosphate diphosphohydrolase 1 (NTPDase 1) (EC 3.6.1.5) (Ecto-ATP diphosphohydrolase 1) (Ecto-ATPDase 1) (Ecto-ATPase 1) (Ecto-apyrase) (Lymphoid cell activation antigen) (CD antigen CD39)	ENTP1	ENTPD1 CD39	Homo sapiens (Human)	510	NP_001091645.1 [P49961-2];NP_001157650.1 [P49961-6];NP_001157653.1 [P49961-5];NP_001157654.1 [P49961-4];NP_001157655.1 [P49961-4];NP_001299583.1 [P49961-5];NP_001307845.1;NP_001767.3 [P49961-1];XP_011538673.1 [P49961-2];XP_011538679.1 [P49961-5];XP_016872448.1 [P49961-4];	S73813;U87967;AK304836;AJ133133;AJ133134;AK298648;AK301459;AK304018;AK316009;CH471066;CH471066;CH471066;BC047664;
EP300		Q09472	Histone acetyltransferase p300	Histone acetyltransferase p300 (p300 HAT) (EC 2.3.1.48) (E1A-associated protein p300) (Histone butyryltransferase p300) (EC 2.3.1.-) (Histone crotonyltransferase p300) (EC 2.3.1.-) (Protein 2-hydroxyisobutyryltransferase p300) (EC 2.3.1.-) (Protein propionyltransferase p300) (EC 2.3.1.-)	EP300	EP300 P300	Homo sapiens (Human)	2414	NP_001420.2;	U01877;CH471095;
EP400		Q96L91	E1A-binding protein p400	E1A-binding protein p400 (EC 3.6.4.-) (CAG repeat protein 32) (Domino homolog) (hDomino) (Trinucleotide repeat-containing gene 12 protein) (p400 kDa SWI2/SNF2-related protein)	EP400	EP400 CAGH32 KIAA1498 KIAA1818 TNRC12	Homo sapiens (Human)	3159	NP_056224.3 [Q96L91-2];	AY044869;AB040931;AK096311;BC037208;BC064554;AB058721;U80743;
EPB41		P11171	Protein 4.1	Protein 4.1 (P4.1) (4.1R) (Band 4.1) (EPB4.1)	41	EPB41 E41P	Homo sapiens (Human)	864	NP_001159477.1 [P11171-1];NP_001159478.1 [P11171-7];NP_004428.1 [P11171-4];NP_976217.1 [P11171-3];XP_005245818.1 [P11171-1];XP_005245821.1 [P11171-2];XP_016856078.1 [P11171-5];	M14993;J03796;J03796;M61733;AF156225;CH471059;CH471059;CH471059;CH471059;BC039079;AF156226;
EPB42		P16452	Erythrocyte membrane protein band 4.2	Erythrocyte membrane protein band 4.2 (Erythrocyte protein 4.2) (P4.2)	EPB42	EPB42 E42P	Homo sapiens (Human)	691	NP_000110.2 [P16452-2];NP_001107606.1 [P16452-1];XP_011519651.1 [P16452-2];XP_011519652.1 [P16452-2];XP_011519653.1 [P16452-2];	M60298;L06519;L06447;L06448;L06449;L06450;L06511;L06512;L06513;L06515;L06516;L06517;L06518;M29399;M30647;M30646;CH471125;BC096093;BC096094;BC099627;
EPC1		Q9H2F5	Enhancer of polycomb homolog 1	Enhancer of polycomb homolog 1	EPC1	EPC1	Homo sapiens (Human)	836	NP_001258933.1 [Q9H2F5-2];NP_001258948.1;NP_001269320.1 [Q9H2F5-3];NP_079485.1 [Q9H2F5-1];	AF277374;AF286905;AK024329;AK092304;AK299676;CH471072;CH471072;BC036529;
EPC2		Q52LR7	Enhancer of polycomb homolog 2	Enhancer of polycomb homolog 2 (EPC-like)	EPC2	EPC2	Homo sapiens (Human)	807	NP_056445.3;	AF286904;AK002010;AK001433;AK125789;CH471058;CH471058;BC093818;BC093820;AL117558;
EPDR1		Q9UM22	Mammalian ependymin-related protein 1	Mammalian ependymin-related protein 1 (MERP-1) (Upregulated in colorectal cancer gene 1 protein)	EPDR1	EPDR1 MERP1 UCC1	Homo sapiens (Human)	224	NP_001229875.2 [Q9UM22-2];NP_001229877.1 [Q9UM22-3];NP_060019.2 [Q9UM22-1];	AF361252;AY027861;DQ914439;AK290885;CH471073;BC000686;BC018299;AJ250475;
EPG5		Q9HCE0	Ectopic P granules protein 5 homolog	Ectopic P granules protein 5 homolog	EPG5	EPG5 KIAA1632	Homo sapiens (Human)	2579	NP_066015.2 [Q9HCE0-1];	AB046852;AK023817;BC130614;
EPHA1		P21709	Ephrin type-A receptor 1	Ephrin type-A receptor 1 (hEpha1) (EC 2.7.10.1) (EPH tyrosine kinase) (EPH tyrosine kinase 1) (Erythropoietin-producing hepatoma receptor) (Tyrosine-protein kinase receptor EPH)	EPHA1	EPHA1 EPH EPHT EPHT1	Homo sapiens (Human)	976	NP_005223.4 [P21709-1];	M18391;AF101171;AF101165;AF101166;AF101167;AF101168;AF101169;AF101170;EU826604;EU826605;AC092214;CH236959;CH471198;CH471198;BC130291;Z27409;
EPHA4		P54764	Ephrin type-A receptor 4	Ephrin type-A receptor 4 (EC 2.7.10.1) (EPH-like kinase 8) (EK8) (hEK8) (Tyrosine-protein kinase TYRO1) (Tyrosine-protein kinase receptor SEK)	EPHA4	EPHA4 HEK8 SEK TYRO1	Homo sapiens (Human)	986	NP_001291465.1 [P54764-1];NP_001291466.1 [P54764-2];NP_004429.1 [P54764-1];	L36645;AK290306;AK300772;AK312380;BC105000;BC105002;
EPHA8		P29322	Ephrin type-A receptor 8	Ephrin type-A receptor 8 (EC 2.7.10.1) (EPH- and ELK-related kinase) (EPH-like kinase 3) (EK3) (hEK3) (Tyrosine-protein kinase receptor EEK)	EPHA8	EPHA8 EEK HEK3 KIAA1459	Homo sapiens (Human)	1005	NP_001006944.1 [P29322-2];NP_065387.1 [P29322-1];	BC038796;BC072417;AB040892;X59291;
EPHB1		P54762	Ephrin type-B receptor 1	Ephrin type-B receptor 1 (EC 2.7.10.1) (ELK) (EPH tyrosine kinase 2) (EPH-like kinase 6) (EK6) (hEK6) (Neuronally-expressed EPH-related tyrosine kinase) (NET) (Tyrosine-protein kinase receptor EPH-2)	EPHB1	EPHB1 ELK EPHT2 HEK6 NET	Homo sapiens (Human)	984	NP_004432.1 [P54762-1];	L40636;AF037331;AF037332;AF037333;AF037334;EU826607;AK095305;AK291208;BC111744;
EPHB3		P54753	Ephrin type-B receptor 3	Ephrin type-B receptor 3 (EC 2.7.10.1) (EPH-like tyrosine kinase 2) (EPH-like kinase 2) (Embryonic kinase 2) (EK2) (hEK2) (Tyrosine-protein kinase TYRO6)	EPHB3	EPHB3 ETK2 HEK2 TYRO6	Homo sapiens (Human)	998	NP_004434.2;	X75208;BC052968;
EPHB4		P54760	Ephrin type-B receptor 4	Ephrin type-B receptor 4 (EC 2.7.10.1) (Hepatoma transmembrane kinase) (Tyrosine-protein kinase TYRO11)	EPHB4	EPHB4 HTK MYK1 TYRO11	Homo sapiens (Human)	987	NP_004435.3 [P54760-1];	U07695;AF312032;EU826608;EU826609;EU826610;BC004264;BC052804;
EPN1		Q9Y6I3	Epsin-1	Epsin-1 (EH domain-binding mitotic phosphoprotein) (EPS-15-interacting protein 1)	EPN1	EPN1	Homo sapiens (Human)	576	NP_001123543.1 [Q9Y6I3-1];NP_001123544.1 [Q9Y6I3-2];NP_037465.2 [Q9Y6I3-3];XP_005258886.1;XP_011525183.1;XP_016882211.1;	AF073727;AK022454;BC044651;
EPN3		Q9H201	Epsin-3	Epsin-3 (EPS-15-interacting protein 3)	EPN3	EPN3	Homo sapiens (Human)	632	NP_060427.2 [Q9H201-1];	AF324241;AK000785;AK291658;AK292977;CH471109;
EPX		P11678	Eosinophil peroxidase	Eosinophil peroxidase (EPO) (EC 1.11.1.7) [Cleaved into: Eosinophil peroxidase light chain; Eosinophil peroxidase heavy chain]	PERE	EPX EPER EPO EPP	Homo sapiens (Human)	715	NP_000493.1;	M29913;M29904;M29905;M29906;M29907;M29908;M29909;M29910;M29911;M29912;DQ054598;X14346;
ERAP2		Q6P179	Endoplasmic reticulum aminopeptidase 2	Endoplasmic reticulum aminopeptidase 2 (EC 3.4.11.-) (Leukocyte-derived arginine aminopeptidase) (L-RAP)	ERAP2	ERAP2 LRAP	Homo sapiens (Human)	960	NP_001123612.1 [Q6P179-1];NP_001316158.1 [Q6P179-3];NP_001316162.1 [Q6P179-4];NP_071745.1 [Q6P179-1];	AB109031;AB163917;AY028805;AF191545;CH471084;BC065240;BC017927;
ERBB2IP		Q96RT1	Erbin	Erbin (Densin-180-like protein) (Erbb2-interacting protein) (Protein LAP2)	ERBIN	ERBIN ERBB2IP KIAA1225 LAP2	Homo sapiens (Human)	1412	NP_001006600.1 [Q96RT1-7];NP_001240626.1 [Q96RT1-1];NP_001240627.1 [Q96RT1-4];NP_001240628.1 [Q96RT1-8];NP_001240630.1 [Q96RT1-9];NP_061165.1 [Q96RT1-2];	AF263744;AF276423;AB033051;AK001180;AK304693;BC050692;BC115012;BC126464;BC144075;
ERBB4		Q15303	Receptor tyrosine-protein kinase erbB-4	Receptor tyrosine-protein kinase erbB-4 (EC 2.7.10.1) (Proto-oncogene-like protein c-ErbB-4) (Tyrosine kinase-type cell surface receptor HER4) (p180erbB4) [Cleaved into: ERBB4 intracellular domain (4ICD) (E4ICD) (s80HER4)]	ERBB4	ERBB4 HER4	Homo sapiens (Human)	1308	NP_001036064.1 [Q15303-3];NP_005226.1 [Q15303-1];XP_005246433.1 [Q15303-2];XP_005246434.1 [Q15303-4];	L07868;BC112199;BC143741;BC143747;BC143749;AB209697;
ERC1		Q8IUD2	ELKS/Rab6-interacting/CAST family member 1	ELKS/Rab6-interacting/CAST family member 1 (ERC-1) (Rab6-interacting protein 2)	RB6I2	ERC1 ELKS KIAA1081 RAB6IP2	Homo sapiens (Human)	1116	NP_829883.1 [Q8IUD2-3];NP_829884.1 [Q8IUD2-1];XP_011519243.1 [Q8IUD2-1];XP_016874553.1 [Q8IUD2-1];XP_016874556.1 [Q8IUD2-3];	AB015617;AB053469;AB053468;AB053470;AB053471;CH471116;CH471116;CH471116;CH471116;BC068006;BC132782;BC132784;BC150248;AB029004;AK000148;AK092201;
ERC2		O15083	ERC protein 2	ERC protein 2	ERC2	ERC2 KIAA0378	Homo sapiens (Human)	957	NP_056391.1;XP_016861647.1;	AB002376;BC111550;BC112391;
ERCC3		P19447	General transcription and DNA repair factor IIH helicase subunit XPB	General transcription and DNA repair factor IIH helicase subunit XPB (TFIIH subunit XPB) (EC 3.6.4.12) (Basic transcription factor 2 89 kDa subunit) (BTF2 p89) (DNA excision repair protein ERCC-3) (DNA repair protein complementing XP-B cells) (TFIIH basal transcription factor complex 89 kDa subunit) (TFIIH 89 kDa subunit) (TFIIH p89) (Xeroderma pigmentosum group B-complementing protein)	ERCC3	ERCC3 XPB XPBC	Homo sapiens (Human)	782	NP_000113.1;	M31899;AY163769;AC110926;CH471103;BC008820;
ERCC6		Q03468	DNA excision repair protein ERCC-6	DNA excision repair protein ERCC-6 (EC 3.6.4.-) (ATP-dependent helicase ERCC6) (Cockayne syndrome protein CSB)	ERCC6	ERCC6 CSB	Homo sapiens (Human)	1493	NP_000115.1 [Q03468-1];NP_001333369.1 [Q03468-1];	L04791;AY204752;CH471187;CH471187;
ERCC6L		Q2NKX8	DNA excision repair protein ERCC-6-like	DNA excision repair protein ERCC-6-like (EC 3.6.4.12) (ATP-dependent helicase ERCC6-like) (PLK1-interacting checkpoint helicase) (Tumor antigen BJ-HCC-15)	ERC6L	ERCC6L PICH	Homo sapiens (Human)	1250	NP_060139.2;	EU069463;BC008808;BC111486;AK000112;AK074719;AY121802;
ERICH3		Q5RHP9	Glutamate-rich protein 3	Glutamate-rich protein 3	ERIC3	ERICH3 C1orf173	Homo sapiens (Human)	1530	NP_001002912.4 [Q5RHP9-1];XP_016855763.1 [Q5RHP9-1];XP_016855767.1 [Q5RHP9-2];XP_016855768.1 [Q5RHP9-2];XP_016855769.1 [Q5RHP9-2];XP_016855770.1 [Q5RHP9-2];XP_016855771.1 [Q5RHP9-2];XP_016855772.1 [Q5RHP9-2];XP_016855773.1 [Q5RHP9-2];XP_016855774.1 [Q5RHP9-2];	AL834414;CR749349;BC073916;AK127470;
ERLEC1		Q96DZ1	Endoplasmic reticulum lectin 1	Endoplasmic reticulum lectin 1 (ER lectin) (Erlectin) (XTP3-transactivated gene B protein)	ERLEC	ERLEC1 C2orf30 XTP3TPB UNQ1878/PRO4321	Homo sapiens (Human)	483	NP_001120869.1 [Q96DZ1-3];NP_001120870.1 [Q96DZ1-2];NP_056516.2 [Q96DZ1-1];	AY453410;AY358717;AK001913;AK315477;AC007883;CH471053;BC013129;BC022228;AF131743;AF131849;
ERN1		O75460	Serine/threonine-protein kinase/endoribonuclease IRE1	Serine/threonine-protein kinase/endoribonuclease IRE1 (Endoplasmic reticulum-to-nucleus signaling 1) (Inositol-requiring protein 1) (hIRE1p) (Ire1-alpha) (IRE1a) [Includes: Serine/threonine-protein kinase (EC 2.7.11.1); Endoribonuclease (EC 3.1.26.-)]	ERN1	ERN1 IRE1	Homo sapiens (Human)	977	NP_001424.3 [O75460-1];	AF059198;AK292403;AB209869;CH471109;BC130405;BC130407;
ERO1LB		Q86YB8	ERO1-like protein beta	ERO1-like protein beta (ERO1-L-beta) (EC 1.8.4.-) (Endoplasmic reticulum oxidoreductase beta) (Endoplasmic reticulum oxidoreductin-1-like protein B) (Oxidoreductin-1-L-beta)	ERO1B	ERO1B ERO1LB	Homo sapiens (Human)	467	NP_063944.3 [Q86YB8-1];	AF252538;AK293941;BC032823;BC044573;
ESAM		Q96AP7	Endothelial cell-selective adhesion molecule	Endothelial cell-selective adhesion molecule	ESAM	ESAM UNQ220/PRO246	Homo sapiens (Human)	390	NP_620411.2 [Q96AP7-1];	AF361746;AY358382;AK075396;AK301160;BC016868;
ESCO1		Q5FWF5	N-acetyltransferase ESCO1	N-acetyltransferase ESCO1 (EC 2.3.1.-) (CTF7 homolog 1) (Establishment factor-like protein 1) (EFO1) (EFO1p) (hEFO1) (Establishment of cohesion 1 homolog 1) (ECO1 homolog 1) (ESO1 homolog 1)	ESCO1	ESCO1 EFO1 KIAA1911	Homo sapiens (Human)	840	NP_443143.2 [Q5FWF5-1];XP_011524100.1 [Q5FWF5-1];	AB067498;AL832041;AL834200;EF444976;EF444976;CH471088;CH471088;BC036943;BC089426;AK090579;BK001617;
ESCO2		Q56NI9	N-acetyltransferase ESCO2	N-acetyltransferase ESCO2 (EC 2.3.1.-) (Establishment factor-like protein 2) (EFO2) (EFO2p) (hEFO2) (Establishment of cohesion 1 homolog 2) (ECO1 homolog 2)	ESCO2	ESCO2	Homo sapiens (Human)	601	NP_001017420.1 [Q56NI9-1];XP_011542723.1 [Q56NI9-1];	AY882862;AK124215;BC034641;
ESF1		Q9H501	ESF1 homolog	ESF1 homolog (ABT1-associated protein)	ESF1	ESF1 ABTAP C20orf6 HDCMC28P	Homo sapiens (Human)	851	NP_001263309.1;NP_057733.2;XP_016883363.1;	AK000375;AK022369;AK022670;BC046107;AF068285;
ESPL1		Q14674	Separin	Separin (EC 3.4.22.49) (Caspase-like protein ESPL1) (Extra spindle poles-like 1 protein) (Separase)	ESPL1	ESPL1 ESP1 KIAA0165	Homo sapiens (Human)	2120	NP_036423.4 [Q14674-1];XP_006719768.1 [Q14674-1];XP_011537326.1 [Q14674-1];XP_016875742.1 [Q14674-2];	AY455930;D79987;
ESPN		B1AK53	Espin	Espin (Autosomal recessive deafness type 36 protein) (Ectoplasmic specialization protein)	ESPN	ESPN DFNB36 LP2654	Homo sapiens (Human)	854	NP_113663.2 [B1AK53-1];	AL136880;AY203958;CH471130;AF134401;
ESPNL		Q6ZVH7	Espin-like protein	Espin-like protein	ESPNL	ESPNL	Homo sapiens (Human)	1005	NP_001295299.1 [Q6ZVH7-3];NP_919288.2 [Q6ZVH7-1];	AK124559;AK124612;BC042051;BC080639;
ESRP2		Q9H6T0	Epithelial splicing regulatory protein 2	Epithelial splicing regulatory protein 2 (RNA-binding motif protein 35B) (RNA-binding protein 35B)	ESRP2	ESRP2 RBM35B PP7059	Homo sapiens (Human)	727	NP_079215.2 [Q9H6T0-2];	AK025571;AK025901;BC030146;AF289577;
ESRRA		P11474	Steroid hormone receptor ERR1	Steroid hormone receptor ERR1 (Estrogen receptor-like 1) (Estrogen-related receptor alpha) (ERR-alpha) (Nuclear receptor subfamily 3 group B member 1)	ERR1	ESRRA ERR1 ESRL1 NR3B1	Homo sapiens (Human)	423	NP_001269379.1 [P11474-1];NP_001269380.1 [P11474-2];NP_004442.3 [P11474-1];	X51416;L38487;
ESYT3		A0FGR9	Extended synaptotagmin-3	Extended synaptotagmin-3 (E-Syt3) (Chr3Syt)	ESYT3	ESYT3 FAM62C	Homo sapiens (Human)	886	NP_001309760.1 [A0FGR9-1];NP_114119.2 [A0FGR9-1];	DQ993202;AK289530;BC037292;AJ303366;
ETFDH		Q16134	Electron transfer flavoprotein-ubiquinone oxidoreductase, mitochondrial	Electron transfer flavoprotein-ubiquinone oxidoreductase, mitochondrial (ETF-QO) (ETF-ubiquinone oxidoreductase) (EC 1.5.5.1) (Electron-transferring-flavoprotein dehydrogenase) (ETF dehydrogenase)	ETFD	ETFDH	Homo sapiens (Human)	617	NP_001268666.1 [Q16134-3];NP_004444.2 [Q16134-1];	S69232;AK304838;BX538129;BC011890;
ETHE1		O95571	Persulfide dioxygenase ETHE1, mitochondrial	Persulfide dioxygenase ETHE1, mitochondrial (EC 1.13.11.18) (Ethylmalonic encephalopathy protein 1) (Hepatoma subtracted clone one protein) (Sulfur dioxygenase ETHE1)	ETHE1	ETHE1 HSCO	Homo sapiens (Human)	254	NP_001307796.1;NP_001307797.1;NP_001307798.1;NP_055112.2;XP_005258744.1;	D83198;AC018758;BC008250;
ETNPPL		Q8TBG4	Ethanolamine-phosphate phospho-lyase	Ethanolamine-phosphate phospho-lyase (EC 4.2.3.2) (Alanine--glyoxylate aminotransferase 2-like 1)	AT2L1	ETNPPL AGXT2L1	Homo sapiens (Human)	499	NP_001140062.1 [Q8TBG4-2];NP_001140099.1 [Q8TBG4-3];NP_001317960.1;NP_001317961.1;NP_001317962.1;NP_112569.2 [Q8TBG4-1];	AJ298293;AK091888;AK294072;AC097473;BC022526;
EVC		P57679	Ellis-van Creveld syndrome protein	Ellis-van Creveld syndrome protein (DWF-1)	EVC	EVC	Homo sapiens (Human)	992	NP_001293019.1;NP_001293021.1;NP_714928.1;	AF216184;AF216185;AF239742;
EVC2		Q86UK5	Limbin	Limbin (Ellis-van Creveld syndrome protein 2) (EVC2)	LBN	EVC2 LBN	Homo sapiens (Human)	1308	NP_001159608.1 [Q86UK5-2];NP_667338.3 [Q86UK5-1];XP_016863225.1 [Q86UK5-2];XP_016863226.1 [Q86UK5-2];	AB083067;AY185210;AY152402;AY152403;
EVI5		O60447	Ecotropic viral integration site 5 protein homolog	Ecotropic viral integration site 5 protein homolog (EVI-5) (Neuroblastoma stage 4S gene protein)	EVI5	EVI5 NB4S	Homo sapiens (Human)	810	NP_001295177.1 [O60447-2];NP_005656.4 [O60447-1];	AF008915;AB449875;
EVX2		Q03828	Homeobox even-skipped homolog protein 2	Homeobox even-skipped homolog protein 2 (EVX-2)	EVX2	EVX2	Homo sapiens (Human)	476	NP_001073927.1;	M59983;M59982;
EXD3		Q8N9H8	Exonuclease mut-7 homolog	Exonuclease mut-7 homolog (EC 3.1.-.-) (Exonuclease 3'-5' domain-containing protein 3)	MUT7	EXD3 HBE269	Homo sapiens (Human)	876	NP_001273752.1 [Q8N9H8-4];NP_060290.3 [Q8N9H8-1];	AB061798;HM005438;AK000440;AK055004;AK094438;CH471090;BC037355;BC039252;BC065002;BC110879;
EXO1		Q9UQ84	Exonuclease 1	Exonuclease 1 (hExo1) (EC 3.1.-.-) (Exonuclease I) (hExoI)	EXO1	EXO1 EXOI HEX1	Homo sapiens (Human)	846	NP_003677.4 [Q9UQ84-4];NP_006018.4 [Q9UQ84-1];NP_569082.2 [Q9UQ84-1];XP_006711903.1 [Q9UQ84-1];XP_011542623.1 [Q9UQ84-1];XP_011542624.1 [Q9UQ84-1];	AF084974;AF091740;AF091754;AF091742;AF091743;AF091744;AF091745;AF091746;AF091747;AF091748;AF091749;AF091750;AF091751;AF091752;AF091753;AF091754;AF091742;AF091743;AF091744;AF091745;AF091746;AF091747;AF091748;AF091749;AF091750;AF091751;AF091752;AF091753;AF042282;AC004783;AF060479;AF549168;BC007491;AL080139;
EXOC1		Q9NV70	Exocyst complex component 1	Exocyst complex component 1 (Exocyst complex component Sec3)	EXOC1	EXOC1 SEC3 SEC3L1 BM-012	Homo sapiens (Human)	894	NP_001020095.1 [Q9NV70-1];NP_060731.2 [Q9NV70-1];NP_839955.1 [Q9NV70-2];XP_016863898.1;	AK001755;AK027413;BC020650;BC094751;AF208854;
EXOC2		Q96KP1	Exocyst complex component 2	Exocyst complex component 2 (Exocyst complex component Sec5)	EXOC2	EXOC2 SEC5 SEC5L1	Homo sapiens (Human)	924	NP_060773.3;XP_016866507.1;XP_016866508.1;XP_016866509.1;XP_016866510.1;XP_016866511.1;XP_016866512.1;XP_016866513.1;	AJ414403;AK001888;AK314628;AL833213;BC016918;BC080542;
EXOC3		O60645	Exocyst complex component 3	Exocyst complex component 3 (Exocyst complex component Sec6)	EXOC3	EXOC3 SEC6 SEC6L1	Homo sapiens (Human)	745	NP_009208.2;XP_016864492.1;XP_016864493.1;	GU727644;AK074086;CH471235;BC001511;BC019304;BC064569;AF055006;
EXOC4		Q96A65	Exocyst complex component 4	Exocyst complex component 4 (Exocyst complex component Sec8)	EXOC4	EXOC4 KIAA1699 SEC8 SEC8L1	Homo sapiens (Human)	974	NP_068579.3 [Q96A65-1];	AF380839;AK022751;AK027688;AL831989;AL834475;CH236950;CH471070;AB051486;AF132734;
EXOC5		O00471	Exocyst complex component 5	Exocyst complex component 5 (Exocyst complex component Sec10) (hSec10)	EXOC5	EXOC5 SEC10 SEC10L1	Homo sapiens (Human)	708	NP_006535.1;	U85946;AK312523;CH471061;BC041126;
EXOC6		Q8TAG9	Exocyst complex component 6	Exocyst complex component 6 (Exocyst complex component Sec15A) (SEC15-like protein 1)	EXOC6	EXOC6 SEC15A SEC15L SEC15L1	Homo sapiens (Human)	804	NP_001013870.1 [Q8TAG9-2];NP_001306123.1;NP_001306124.1;NP_001306129.1;NP_061926.3 [Q8TAG9-1];XP_016871834.1 [Q8TAG9-2];	CH471066;BC028395;AF220217;
EXOC7		Q9UPT5	Exocyst complex component 7	Exocyst complex component 7 (Exocyst complex component Exo70)	EXOC7	EXOC7 EXO70 KIAA1067	Homo sapiens (Human)	735	NP_001013861.1 [Q9UPT5-1];NP_001138769.1 [Q9UPT5-3];NP_001138770.1 [Q9UPT5-5];NP_001138771.1 [Q9UPT5-6];NP_001269242.1;NP_056034.2 [Q9UPT5-2];	FJ457119;FJ457120;AB028990;AK022397;AK022552;AK023832;AL834324;BC011045;BC018466;
EXOC8		Q8IYI6	Exocyst complex component 8	Exocyst complex component 8 (Exocyst complex 84 kDa subunit)	EXOC8	EXOC8	Homo sapiens (Human)	725	NP_787072.2;	AK096460;CH471098;BC035763;
EXT1		Q16394	Exostosin-1	Exostosin-1 (EC 2.4.1.224) (EC 2.4.1.225) (Glucuronosyl-N-acetylglucosaminyl-proteoglycan/N-acetylglucosaminyl-proteoglycan 4-alpha-N-acetylglucosaminyltransferase) (Multiple exostoses protein 1) (Putative tumor suppressor protein EXT1)	EXT1	EXT1	Homo sapiens (Human)	746	NP_000118.2;	S79639;AK313129;CH471060;BC001174;U70539;
EXTL3		O43909	Exostosin-like 3	Exostosin-like 3 (EC 2.4.1.223) (EXT-related protein 1) (Glucuronyl-galactosyl-proteoglycan 4-alpha-N-acetylglucosaminyltransferase) (Hereditary multiple exostoses gene isolog) (Multiple exostosis-like protein 3) (Putative tumor suppressor protein EXTL3)	EXTL3	EXTL3 EXTL1L EXTR1 KIAA0519	Homo sapiens (Human)	919	NP_001431.1;XP_011542742.1;	AF001690;U76188;AB007042;AB011091;AF029231;AF083551;BT007353;CH471080;CH471080;CH471080;BC006363;U96629;
EYA1		Q99502	Eyes absent homolog 1	Eyes absent homolog 1 (EC 3.1.3.16) (EC 3.1.3.48)	EYA1	EYA1	Homo sapiens (Human)	592	NP_000494.2 [Q99502-1];NP_001275503.1;NP_001275504.1;NP_742055.1 [Q99502-1];NP_742056.1;NP_742057.1;XP_016868695.1;XP_016868701.1 [Q99502-2];	Y10260;AJ000097;AJ000098;AF467247;CH471068;BC121799;
EYA4		E9PLN6	Eyes absent homolog	Eyes absent homolog (EC 3.1.3.48)	E9PLN6	EYA4	Homo sapiens (Human)	616	XP_005266910.1;
EYS		Q5T1H1	Protein eyes shut homolog	Protein eyes shut homolog (Epidermal growth factor-like protein 10) (EGF-like protein 10) (Epidermal growth factor-like protein 11) (EGF-like protein 11) (Protein spacemaker homolog)	EYS	EYS C6orf178 C6orf179 C6orf180 EGFL10 EGFL11 SPAM UNQ9424/PRO34591	Homo sapiens (Human)	3165	NP_001136272.1 [Q5T1H1-1];NP_001136273.1 [Q5T1H1-4];NP_001278938.1 [Q5T1H1-3];NP_938024.1 [Q5T1H1-2];	FM209056;FJ416331;AY358133;AL050329;BC133011;BC133013;
F12		P00748	Coagulation factor XII	Coagulation factor XII (EC 3.4.21.38) (Hageman factor) (HAF) [Cleaved into: Coagulation factor XIIa heavy chain; Beta-factor XIIa part 1; Coagulation factor XIIa light chain (Beta-factor XIIa part 2)]	FA12	F12	Homo sapiens (Human)	615	NP_000496.2;	M17466;M17464;M17465;AF538691;M31315;M11723;M13147;U71274;
F13B		P05160	Coagulation factor XIII B chain	Coagulation factor XIII B chain (Fibrin-stabilizing factor B subunit) (Protein-glutamine gamma-glutamyltransferase B chain) (Transglutaminase B chain)	F13B	F13B	Homo sapiens (Human)	661	NP_001985.2;	M64554;M14057;AK290560;AY692223;X51823;
F2		P00734	Prothrombin	Prothrombin (EC 3.4.21.5) (Coagulation factor II) [Cleaved into: Activation peptide fragment 1; Activation peptide fragment 2; Thrombin light chain; Thrombin heavy chain]	THRB	F2	Homo sapiens (Human)	622	NP_000497.1;NP_001298186.1;	M17262;AJ972449;AK303747;AK312965;AK222775;AK222777;AF478696;BC051332;V00595;AY344794;
F5		P12259	Coagulation factor V	Coagulation factor V (Activated protein C cofactor) (Proaccelerin, labile factor) [Cleaved into: Coagulation factor V heavy chain; Coagulation factor V light chain]	FA5	F5	Homo sapiens (Human)	2224	NP_000121.2;	M16967;L32779;L32755;L32756;L32757;L32758;L32759;L32760;L32761;L32762;L32763;L32764;L32765;L32766;L32767;L32768;L32769;L32770;L32771;L32772;L32773;L32774;L32775;L32776;L32777;L32778;AY364535;AK291613;M14335;DQ377944;AJ297255;
F8		P00451	Coagulation factor VIII	Coagulation factor VIII (Antihemophilic factor) (AHF) (Procoagulant component) [Cleaved into: Factor VIIIa heavy chain, 200 kDa isoform; Factor VIIIa heavy chain, 92 kDa isoform; Factor VIII B chain; Factor VIIIa light chain]	FA8	F8 F8C	Homo sapiens (Human)	2351	NP_000123.1 [P00451-1];NP_063916.1 [P00451-2];	M14113;X01179;M90707;K01740;M88648;M88628;M88629;M88630;M88631;M88632;M88633;M88634;M88635;M88636;M88638;M88639;M88640;M88641;M88642;M88643;M88644;M88645;M88646;M88647;AY769950;AK289947;AK313707;CH471172;BC022513;BC064380;BC098389;BC111967;BC111969;U80228;
FAAH2		Q6GMR7	Fatty-acid amide hydrolase 2	Fatty-acid amide hydrolase 2 (EC 3.5.1.99) (Amidase domain-containing protein) (Anandamide amidohydrolase 2) (Oleamide hydrolase 2)	FAAH2	FAAH2 AMDD	Homo sapiens (Human)	532	NP_777572.2;	AK055766;BC048279;BC073922;
FABP3		P05413	Fatty acid-binding protein, heart	Fatty acid-binding protein, heart (Fatty acid-binding protein 3) (Heart-type fatty acid-binding protein) (H-FABP) (Mammary-derived growth inhibitor) (MDGI) (Muscle fatty acid-binding protein) (M-FABP)	FABPH	FABP3 FABP11 MDGI	Homo sapiens (Human)	133	NP_004093.1;	X56549;Y10255;U57623;AK314122;U17081;S67314;BT006727;CH471059;BC007021;
FABP4		P15090	Fatty acid-binding protein, adipocyte	Fatty acid-binding protein, adipocyte (Adipocyte lipid-binding protein) (ALBP) (Adipocyte-type fatty acid-binding protein) (A-FABP) (AFABP) (Fatty acid-binding protein 4)	FABP4	FABP4	Homo sapiens (Human)	132	NP_001433.1;	J02874;BT006809;CR456903;CH471068;BC003672;
FABP5		Q01469	Fatty acid-binding protein 5	Fatty acid-binding protein 5 (Epidermal-type fatty acid-binding protein) (E-FABP) (Fatty acid-binding protein, epidermal) (Psoriasis-associated fatty acid-binding protein homolog) (PA-FABP)	FABP5	FABP5	Homo sapiens (Human)	135	NP_001435.1;	M94856;BT007449;AK311856;CH471068;BC019385;BC070303;
FABP9		Q0Z7S8	Fatty acid-binding protein 9	Fatty acid-binding protein 9 (Testis lipid-binding protein) (TLBP) (Testis-type fatty acid-binding protein) (T-FABP)	FABP9	FABP9	Homo sapiens (Human)	132	NP_001073995.1;	DQ821473;CH471068;
FAHD2A		Q96GK7	Fumarylacetoacetate hydrolase domain-containing protein 2A	Fumarylacetoacetate hydrolase domain-containing protein 2A (EC 3.-.-.-)	FAH2A	FAHD2A CGI-105	Homo sapiens (Human)	314	NP_057128.2;XP_011509591.1;XP_016859725.1;XP_016859726.1;XP_016859727.1;XP_016859728.1;XP_016859729.1;	AF151863;AC009238;BC009403;BC110911;
FAM107B		Q9H098	Protein FAM107B	Protein FAM107B	F107B	FAM107B C10orf45	Homo sapiens (Human)	131	NP_001269624.1 [Q9H098-1];NP_001269625.1 [Q9H098-1];NP_001269626.1 [Q9H098-1];NP_001269627.1 [Q9H098-1];NP_001269628.1 [Q9H098-1];NP_001269629.1 [Q9H098-1];NP_001269630.1 [Q9H098-1];NP_001269631.1 [Q9H098-1];NP_001269632.1 [Q9H098-1];NP_001307664.1 [Q9H098-1];NP_001307665.1 [Q9H098-1];NP_001307666.1 [Q9H098-1];NP_001307667.1 [Q9H098-1];NP_001307668.1 [Q9H098-1];NP_001307669.1 [Q9H098-1];NP_001307670.1;NP_113641.2 [Q9H098-2];XP_005252673.1 [Q9H098-1];XP_011518037.1 [Q9H098-1];XP_016872235.1;XP_016872236.1;XP_016872237.1;XP_016872238.1 [Q9H098-1];	AL136885;CR533466;AK127413;AK289959;CH471072;CH471072;CH471072;BC004872;BC064407;BC072452;
FAM110D		Q8TAY7	Protein FAM110D	Protein FAM110D	F110D	FAM110D GRRP1	Homo sapiens (Human)	271	NP_079145.2;	AK024112;AK290715;BC025658;
FAM111A		Q96PZ2	Protein FAM111A	Protein FAM111A	F111A	FAM111A KIAA1895	Homo sapiens (Human)	611	NP_001135991.1;NP_001135992.1;NP_001135993.1;NP_001299838.1;NP_001299839.1;NP_001299840.1;NP_071357.2;NP_942144.1;	AB067482;AK026447;AK291453;CR749358;BC013137;BC054515;BC071759;
FAM114A2		Q9NRY5	Protein FAM114A2	Protein FAM114A2	F1142	FAM114A2 C5orf3	Homo sapiens (Human)	505	NP_001304922.1;NP_001304923.1;NP_001304924.1;NP_061161.2;XP_005268417.1;XP_005268418.1;XP_011535842.1;XP_011535843.1;XP_011535844.1;XP_016864456.1;XP_016864457.1;	AF159700;AK024664;AK313331;CH471062;CH471062;CH471062;BC011414;
FAM115A		Q9Y4C2	TRPM8 channel-associated factor 1	TRPM8 channel-associated factor 1 (TRP channel-associated factor 1)	TCAF1	TCAF1 FAM115A KIAA0738	Homo sapiens (Human)	921	NP_001193867.1 [Q9Y4C2-2];NP_001193870.1;NP_055534.1 [Q9Y4C2-1];XP_005250131.1 [Q9Y4C2-1];XP_005250132.1 [Q9Y4C2-1];XP_005250133.1 [Q9Y4C2-1];XP_005250134.1 [Q9Y4C2-1];XP_006716254.1 [Q9Y4C2-1];XP_006716255.1 [Q9Y4C2-2];XP_016868322.1 [Q9Y4C2-2];XP_016868323.1;XP_016868324.1;XP_016868325.1;	AB018281;AK291605;AC099548;AC099548;BC000609;
FAM117A		Q9C073	Protein FAM117A	Protein FAM117A (C/EBP-induced protein)	F117A	FAM117A	Homo sapiens (Human)	453	NP_110429.1 [Q9C073-1];	AF123073;AK302376;BC037572;BC065199;
FAM117B		Q6P1L5	Protein FAM117B	Protein FAM117B (Amyotrophic lateral sclerosis 2 chromosomal region candidate gene 13 protein)	F117B	FAM117B ALS2CR13	Homo sapiens (Human)	589	NP_775782.2 [Q6P1L5-1];	AC009960;AC098831;AB053315;AK096090;BC065010;BC106906;BC106907;
FAM120B		Q96EK7	Constitutive coactivator of peroxisome proliferator-activated receptor gamma	Constitutive coactivator of peroxisome proliferator-activated receptor gamma (Constitutive coactivator of PPAR-gamma) (Constitutive coactivator of PPARG) (PPARG constitutive coactivator 1) (PGCC1) (Protein FAM120B)	F120B	FAM120B CCPG KIAA1838	Homo sapiens (Human)	910	NP_001273310.1 [Q96EK7-3];NP_115824.1 [Q96EK7-1];	DQ873695;AB058741;AK296825;CH471051;BC012177;AY266458;
FAM126B		Q8IXS8	Protein FAM126B	Protein FAM126B	F126B	FAM126B	Homo sapiens (Human)	530	NP_001308547.1;NP_001308548.1;NP_001308550.1;NP_001308551.1;NP_001308556.1;NP_776183.1;XP_016859370.1;	AK315104;AC005037;AC007272;CH471063;BC039295;
FAM135A		Q9P2D6	Protein FAM135A	Protein FAM135A	F135A	FAM135A KIAA1411	Homo sapiens (Human)	1515	NP_001099001.1 [Q9P2D6-2];NP_001156001.1 [Q9P2D6-1];NP_001317926.1 [Q9P2D6-2];NP_001317930.1 [Q9P2D6-2];NP_001317931.1 [Q9P2D6-2];NP_065870.3 [Q9P2D6-3];XP_016866614.1;XP_016866615.1;XP_016866616.1 [Q9P2D6-1];	AB037832;CR749254;CH471051;BC065767;BC131782;AK000183;AK002067;AL136820;
FAM13A		O94988	Protein FAM13A	Protein FAM13A	FA13A	FAM13A FAM13A1 KIAA0914	Homo sapiens (Human)	1023	NP_001015045.1 [O94988-1];NP_001252507.1 [O94988-5];NP_001252508.1 [O94988-3];NP_001252509.1 [O94988-6];NP_055698.2 [O94988-4];XP_011529818.1 [O94988-4];	AB020721;AK091328;AK296932;BC086875;BN000265;
FAM149A		A5PLN7	Protein FAM149A	Protein FAM149A	F149A	FAM149A MST119	Homo sapiens (Human)	773	NP_001006656.1 [A5PLN7-2];NP_056213.1 [A5PLN7-2];XP_016863486.1;XP_016863491.1;XP_016863492.1;XP_016863493.1;XP_016863494.1;	BC110816;BC142992;AF173894;AL080065;
FAM157A		C9JC47	Putative protein FAM157A	Putative protein FAM157A	F157A	FAM157A	Homo sapiens (Human)	383	NP_001138720.1;XP_016862614.1;
FAM160A1		Q05DH4	Protein FAM160A1	Protein FAM160A1	F16A1	FAM160A1	Homo sapiens (Human)	1040	NP_001103447.1;NP_001335623.1;XP_005263256.1;XP_011530522.1;XP_011530523.1;XP_011530525.1;XP_011530526.1;	AK125363;BC014937;
FAM160B1		Q5W0V3	Protein FAM160B1	Protein FAM160B1	F16B1	FAM160B1 KIAA1600	Homo sapiens (Human)	765	NP_001128523.1 [Q5W0V3-2];NP_065991.3 [Q5W0V3-1];	CR933692;BC037207;AB046820;
FAM161B		Q96MY7	Protein FAM161B	Protein FAM161B	F161B	FAM161B C14orf44	Homo sapiens (Human)	647	NP_689658.2 [Q96MY7-1];	AK056259;AK302982;BC053909;
FAM169A		Q9Y6X4	Soluble lamin-associated protein of 75 kDa	Soluble lamin-associated protein of 75 kDa (SLAP75) (Protein FAM169A)	F169A	FAM169A KIAA0888	Homo sapiens (Human)	670	NP_056381.1 [Q9Y6X4-1];XP_005248537.1 [Q9Y6X4-1];XP_011541608.1 [Q9Y6X4-1];XP_011541609.1 [Q9Y6X4-1];	AB020695;AK022981;AK290004;BX640902;
FAM175B		Q15018	BRISC complex subunit Abraxas 2	BRISC complex subunit Abraxas 2 (Abraxas brother protein 1) (Protein FAM175B)	ABRX2	ABRAXAS2 ABRO1 FAM175B KIAA0157	Homo sapiens (Human)	415	NP_115558.3;	D63877;AK296677;BC008999;
FAM178A		Q8IX21	SMC5-SMC6 complex localization factor protein 2	SMC5-SMC6 complex localization factor protein 2 (Smc5/6 localization factor 1)	SLF2	SLF2 C10orf6 FAM178A	Homo sapiens (Human)	1173	NP_001129595.1 [Q8IX21-2];NP_001230699.1 [Q8IX21-3];NP_060591.3 [Q8IX21-1];	AF460991;AK001374;AK292565;BC073832;
FAM179A		Q6ZUX3	TOG array regulator of axonemal microtubules protein 2	TOG array regulator of axonemal microtubules protein 2 (Crescerin-2)	TGRM2	TOGARAM2 FAM179A	Homo sapiens (Human)	1019	NP_954974.2 [Q6ZUX3-1];XP_011530933.1 [Q6ZUX3-2];XP_016858996.1 [Q6ZUX3-1];XP_016859004.1 [Q6ZUX3-2];	AK125239;AK125744;
FAM179B		Q9Y4F4	TOG array regulator of axonemal microtubules protein 1	TOG array regulator of axonemal microtubules protein 1 (Crescerin-1) (Protein FAM179B)	TGRM1	TOGARAM1 FAM179B KIAA0423	Homo sapiens (Human)	1720	NP_055906.2 [Q9Y4F4-1];XP_016876589.1 [Q9Y4F4-3];	AB007883;CR749557;BC057255;
FAM181A		Q8N9Y4	Protein FAM181A	Protein FAM181A	F181A	FAM181A C14orf152 HSD-31 HSD31	Homo sapiens (Human)	354	NP_001194000.1 [Q8N9Y4-2];NP_001194001.1 [Q8N9Y4-2];NP_001194002.1 [Q8N9Y4-2];NP_001194003.1 [Q8N9Y4-2];NP_612353.3 [Q8N9Y4-1];	AY255795;AK093387;AK315393;BC009073;
FAM184A		Q8NB25	Protein FAM184A	Protein FAM184A	F184A	FAM184A C6orf60	Homo sapiens (Human)	1140	NP_001093881.1 [Q8NB25-4];NP_001275505.1;NP_078857.5 [Q8NB25-1];	BX538186;CH471051;AK024004;AK091682;BC009055;AL136767;
FAM184B		Q9ULE4	Protein FAM184B	Protein FAM184B	F184B	FAM184B KIAA1276	Homo sapiens (Human)	1060	NP_056503.1;	AB033102;
FAM186A		A6NE01	Protein FAM186A	Protein FAM186A	F186A	FAM186A	Homo sapiens (Human)	2351	NP_001138947.1;
FAM186B		Q8IYM0	Protein FAM186B	Protein FAM186B	F186B	FAM186B C12orf25	Homo sapiens (Human)	893	NP_115506.1 [Q8IYM0-1];XP_006719688.1 [Q8IYM0-1];XP_011537098.1 [Q8IYM0-1];	AL136748;AK302702;BC035621;AL713673;
FAM188B		Q4G0A6	Probable ubiquitin carboxyl-terminal hydrolase MINDY-4	Probable ubiquitin carboxyl-terminal hydrolase MINDY-4 (EC 3.4.19.12) (Probable deubiquitinating enzyme MINDY-4)	MINY4	MINDY4 C7orf67 FAM188B	Homo sapiens (Human)	757	NP_115598.2;	AF538962;CH471073;BC098569;AK026027;
FAM193A		P78312	Protein FAM193A	Protein FAM193A (Protein IT14)	F193A	FAM193A C4orf8 RES4-22	Homo sapiens (Human)	1265	NP_001243595.1 [P78312-1];NP_001243596.1 [P78312-5];NP_001243597.1 [P78312-6];NP_003695.3 [P78312-2];XP_006713993.2;	AB000459;AB000460;AB000461;AB001563;BC136646;BC144340;AF040966;
FAM193B		Q96PV7	Protein FAM193B	Protein FAM193B	F193B	FAM193B IRIZIO KIAA1931	Homo sapiens (Human)	902	XP_006714938.1 [Q96PV7-1];XP_006714947.1;XP_006714948.1 [Q96PV7-2];XP_011532884.1;XP_011532885.1;	AB067518;AK001266;BX647587;CH471195;BC008784;
FAM198A		Q9UFP1	Golgi-associated kinase 1A	Golgi-associated kinase 1A (Protein FAM198A)	GAK1A	GASK1A C3orf41 FAM198A	Homo sapiens (Human)	575	NP_001123380.2;	AK091001;AL117530;
FAM200B		P0CF97	Protein FAM200B	Immunoglobulin lambda constant 2 (Ig lambda chain C region Kern) (Ig lambda chain C region NIG-64) (Ig lambda chain C region SH) (Ig lambda chain C region X) (Ig lambda-2 chain C region)	IGLC2	IGLC2	Homo sapiens (Human)	106		J00253;X51754;X51755;D87023;CH471095;CH471095;
FAM208A		Q9UK61	Protein TASOR	Protein TASOR (CTCL tumor antigen se89-1) (Retinoblastoma-associated protein RAP140) (Transgene activation suppressor protein)	TASOR	TASOR C3orf63 FAM208A KIAA1105	Homo sapiens (Human)	1670	NP_001106207.1 [Q9UK61-3];NP_056039.2 [Q9UK61-2];XP_005265056.1;XP_011531854.1;	AF180425;BC129987;AF273053;AB029028;
FAM208B		Q5VWN6	Protein TASOR 2	Protein TASOR 2	TASO2	TASOR2 C10orf18 FAM208B KIAA2006	Homo sapiens (Human)	2430	NP_001308712.1;NP_001308713.1;NP_001308714.1;NP_060252.4;XP_005252532.1 [Q5VWN6-1];XP_005252537.1 [Q5VWN6-1];XP_005252538.1 [Q5VWN6-1];XP_005252539.1 [Q5VWN6-1];XP_011517827.1 [Q5VWN6-1];XP_016871852.1 [Q5VWN6-1];XP_016871854.1 [Q5VWN6-1];	AB095927;AK000367;AK022966;AK024762;AK027014;AK128051;BC001759;BC110339;
FAM214A		Q32MH5	Protein FAM214A	Protein FAM214A	F214A	FAM214A KIAA1370	Homo sapiens (Human)	1076	NP_001273424.1 [Q32MH5-3];NP_062546.2 [Q32MH5-1];XP_005254604.1 [Q32MH5-1];XP_005254605.1 [Q32MH5-1];XP_011520091.1 [Q32MH5-1];	AB037791;AK001842;AK292917;AK293730;AK293920;CH471082;BC040548;BC058839;BC083498;BC109127;BC109128;
FAM21A		Q641Q2	WASH complex subunit 2A	WASH complex subunit 2A	WAC2A	WASHC2A FAM21A FAM21B	Homo sapiens (Human)	1341	NP_001005751.1 [Q641Q2-1];NP_001278327.1 [Q641Q2-2];	AL954360;BC075815;BC082258;
FAM228A		Q86W67	Protein FAM228A	Protein FAM228A	F228A	FAM228A C2orf84	Homo sapiens (Human)	206	NP_001035800.1;	AC008073;CH471053;BC050462;
FAM32A		Q9Y421	Protein FAM32A	Protein FAM32A (Ovarian tumor-associated gene 12) (OTAG-12)	FA32A	FAM32A OTAG12 CGI-144	Homo sapiens (Human)	112	NP_054796.1 [Q9Y421-1];	AF151902;AL050157;BC000639;BC004447;BC017286;
FAM43B		Q6ZT52	Protein FAM43B	Protein FAM43B	FA43B	FAM43B	Homo sapiens (Human)	329	NP_997217.1;	AK126900;BC142610;BC142686;
FAM49A		Q9H0Q0	Protein FAM49A	Protein FAM49A	FA49A	FAM49A	Homo sapiens (Human)	323	NP_110424.1;XP_005262687.1;XP_006712171.1;	AL136704;AK055334;AK315065;CR533504;AC104623;CH471053;BC038971;
FAM53A		Q6NSI3	Protein FAM53A	Protein FAM53A (Dorsal neural-tube nuclear protein)	FA53A	FAM53A	Homo sapiens (Human)	398	NP_001013644.1;NP_001167541.1;NP_001284364.1;XP_005248005.1;XP_011511704.1;	AK125566;BC070112;
FAM65A		Q6ZS17	Rho family-interacting cell polarization regulator 1	Rho family-interacting cell polarization regulator 1	RIPR1	RIPOR1 FAM65A KIAA1930	Homo sapiens (Human)	1223	NP_001180451.1 [Q6ZS17-1];NP_001180452.1 [Q6ZS17-4];NP_001180453.1 [Q6ZS17-3];NP_078795.2 [Q6ZS17-2];	AK023787;AK293748;AK295677;AK127792;AB067517;BC001850;BC054512;BC098587;AL834312;
FAM65B		Q9Y4F9	Rho family-interacting cell polarization regulator 2	Rho family-interacting cell polarization regulator 2	RIPR2	RIPOR2 C6orf32 DIFF48 FAM65B KIAA0386 PL48	Homo sapiens (Human)	1068	NP_001273375.1;NP_001273376.1;NP_055537.2 [Q9Y4F9-1];NP_056948.2 [Q9Y4F9-2];XP_016867015.1 [Q9Y4F9-2];XP_016867016.1 [Q9Y4F9-2];	U49187;AB002384;CH471087;BC001232;
FAM71A		Q8IYT1	Protein FAM71A	Protein FAM71A	FA71A	FAM71A	Homo sapiens (Human)	594	NP_705834.2;	BC035007;
FAM71E2		Q8N5Q1	Protein FAM71E2	Protein FAM71E2	F71E2	FAM71E2 C19orf16	Homo sapiens (Human)	922	NP_001138874.1;	BC031875;AL834316;
FAM73A		Q8NAN2	Mitoguardin 1	Mitoguardin 1 (Protein FAM73A)	MIGA1	MIGA1 FAM73A	Homo sapiens (Human)	632	NP_001257313.1;NP_940951.1 [Q8NAN2-1];	AK092412;BX537792;BX641170;BC130387;
FAM83B		Q5T0W9	Protein FAM83B	Protein FAM83B	FA83B	FAM83B C6orf143	Homo sapiens (Human)	1011	NP_001010872.1;XP_006715085.1;XP_011512696.1;XP_011512697.1;XP_016865967.1;	CH471081;BC101628;BC112275;AK055204;
FAM83C		Q9BQN1	Protein FAM83C	Protein FAM83C	FA83C	FAM83C C20orf128	Homo sapiens (Human)	747	NP_848563.1;	CH471077;BC113483;AK091138;
FAM83G		A6ND36	Protein FAM83G	Protein FAM83G (Protein associated with SMAD1)	FA83G	FAM83G PAWS1	Homo sapiens (Human)	823	NP_001035088.2 [A6ND36-1];XP_016880442.1 [A6ND36-1];	AK123558;BC105988;
FAM84B		Q96KN1	Protein LRATD2	Protein LRATD2 (Breast cancer membrane protein 101) (LRAT domain-containing 2) (Protein FAM84B) (Protein NSE2)	LRAT2	LRATD2 BCMP101 FAM84B NSE2	Homo sapiens (Human)	310	NP_777571.1;XP_016868596.1;	AJ417849;BC052957;
FAM89A		Q96GI7	Protein FAM89A	Protein FAM89A	FA89A	FAM89A C1orf153	Homo sapiens (Human)	184	NP_940954.1;	BC009447;
FAM96A		Q9H5X1	Cytosolic iron-sulfur assembly component 2A	Cytosolic iron-sulfur assembly component 2A (MIP18 family protein FAM96A)	CIA2A	CIAO2A CIA2A FAM96A	Homo sapiens (Human)	160	NP_001014812.1 [Q9H5X1-2];NP_001276037.1 [Q9H5X1-2];NP_115607.1 [Q9H5X1-1];	AK026528;AK304202;AK312171;CH471082;CH471082;BC008865;
FAM98C		Q17RN3	Protein FAM98C	Protein FAM98C	FA98C	FAM98C	Homo sapiens (Human)	349	NP_777565.3 [Q17RN3-1];	BC080606;BC117258;
FAN1		Q9Y2M0	Fanconi-associated nuclease 1	Fanconi-associated nuclease 1 (EC 3.1.21.-) (EC 3.1.4.1) (FANCD2/FANCI-associated nuclease 1) (hFAN1) (Myotubularin-related protein 15)	FAN1	FAN1 KIAA1018 MTMR15	Homo sapiens (Human)	1017	NP_001139566.1 [Q9Y2M0-2];NP_001139567.1 [Q9Y2M0-2];NP_001139568.1 [Q9Y2M0-2];NP_055782.3 [Q9Y2M0-1];XP_005254289.1 [Q9Y2M0-1];XP_005254291.1 [Q9Y2M0-1];XP_005254292.1 [Q9Y2M0-1];	AB023235;AK290987;BC047882;
FANCD2		Q9BXW9	Fanconi anemia group D2 protein	Fanconi anemia group D2 protein (Protein FACD2)	FACD2	FANCD2 FACD	Homo sapiens (Human)	1451	NP_001018125.1 [Q9BXW9-2];NP_001306913.1 [Q9BXW9-2];NP_149075.2 [Q9BXW9-1];	AF230336;AF273251;AF273222;AF273223;AF273227;AF273231;AF273235;AF273243;AF273241;AF273239;AF273245;AF273246;AF273247;AF273248;AF273249;AF273250;AF273236;AF273237;AF273238;AF273224;AF273226;AF273228;AF273230;AF273232;AF273234;AF273240;AF273242;AF273244;AF273233;AF273229;AF273225;AF273251;AF273222;AF273223;AF273224;AF273225;AF273226;AF273227;AF273228;AF273229;AF273230;AF273231;AF273232;AF273233;AF273234;AF273235;AF273236;AF273237;AF273238;AF273239;AF273240;AF273241;AF273242;AF273243;AF273244;AF273245;AF273246;AF273247;AF273248;AF273249;AF273250;AF340183;DQ341263;BC013582;AK022613;AL832427;
FANCI		Q9NVI1	Fanconi anemia group I protein	Fanconi anemia group I protein (Protein FACI)	FANCI	FANCI KIAA1794	Homo sapiens (Human)	1328	NP_001106849.1 [Q9NVI1-3];NP_060663.2 [Q9NVI1-1];XP_011520058.1 [Q9NVI1-3];XP_011520059.1 [Q9NVI1-3];XP_011520066.1 [Q9NVI1-1];	EF469766;EF567077;BC004277;BC140769;AK001581;AK027564;AB058697;
FANCL		Q9NW38	E3 ubiquitin-protein ligase FANCL	E3 ubiquitin-protein ligase FANCL (EC 2.3.2.27) (Fanconi anemia group L protein) (Fanconi anemia-associated polypeptide of 43 kDa) (FAAP43) (RING-type E3 ubiquitin transferase FANCL)	FANCL	FANCL PHF9	Homo sapiens (Human)	375	NP_001108108.1 [Q9NW38-2];NP_060532.2 [Q9NW38-1];	AK001197;AC007250;BC009042;BC054517;
FANCM		Q8IYD8	Fanconi anemia group M protein	Fanconi anemia group M protein (Protein FACM) (EC 3.6.4.13) (ATP-dependent RNA helicase FANCM) (Fanconi anemia-associated polypeptide of 250 kDa) (FAAP250) (Protein Hef ortholog)	FANCM	FANCM KIAA1596	Homo sapiens (Human)	2048	NP_001295062.1 [Q8IYD8-3];NP_001295063.1 [Q8IYD8-2];NP_065988.1 [Q8IYD8-1];	DQ140356;AK093422;BC036056;BC140776;BC144511;AB046816;
FAP		Q12884	Prolyl endopeptidase FAP	Prolyl endopeptidase FAP (EC 3.4.21.26) (170 kDa melanoma membrane-bound gelatinase) (Dipeptidyl peptidase FAP) (EC 3.4.14.5) (Fibroblast activation protein alpha) (FAPalpha) (Gelatine degradation protease FAP) (EC 3.4.21.-) (Integral membrane serine protease) (Post-proline cleaving enzyme) (Serine integral membrane protease) (SIMP) (Surface-expressed protease) (Seprase) [Cleaved into: Antiplasmin-cleaving enzyme FAP, soluble form (APCE) (EC 3.4.14.5) (EC 3.4.21.-) (EC 3.4.21.26)]	SEPR	FAP	Homo sapiens (Human)	760	NP_001278736.1;NP_004451.2 [Q12884-1];	U09278;U76833;AF007822;AC007750;CH471058;BC026250;
FARP2		O94887	FERM, ARHGEF and pleckstrin domain-containing protein 2	FERM, ARHGEF and pleckstrin domain-containing protein 2 (FERM domain-including RhoGEF) (FIR) (FERM, RhoGEF and pleckstrin domain-containing protein 2) (Pleckstrin homology domain-containing family C member 3) (PH domain-containing family C member 3)	FARP2	FARP2 KIAA0793 PLEKHC3	Homo sapiens (Human)	1054	NP_001269912.1 [O94887-2];NP_001269913.1 [O94887-3];NP_055623.1 [O94887-1];	AB018336;AK300435;AC110299;BC021301;AL122052;
FASTK		Q14296	Fas-activated serine/threonine kinase	Fas-activated serine/threonine kinase (FAST kinase) (EC 2.7.11.8)	FASTK	FASTK	Homo sapiens (Human)	549	NP_001245390.1 [Q14296-3];NP_006703.1 [Q14296-1];NP_148936.2 [Q14296-2];XP_005249989.1 [Q14296-4];XP_005249990.1 [Q14296-4];	X86779;AK292232;AB209783;CH471173;CH471173;BC011770;BC039026;
FASTKD5		Q7L8L6	FAST kinase domain-containing protein 5, mitochondrial	FAST kinase domain-containing protein 5, mitochondrial	FAKD5	FASTKD5 KIAA1792	Homo sapiens (Human)	764	NP_068598.1;	AB058695;AK023211;AK027215;BC011856;BC007413;
FAT1		Q14517	Protocadherin Fat 1	Protocadherin Fat 1 (Cadherin family member 7) (Cadherin-related tumor suppressor homolog) (Protein fat homolog) [Cleaved into: Protocadherin Fat 1, nuclear form]	FAT1	FAT1 CDHF7 FAT	Homo sapiens (Human)	4588	NP_005236.2;XP_006714202.1;	X87241;
FAT2		Q9NYQ8	Protocadherin Fat 2	Protocadherin Fat 2 (hFat2) (Cadherin family member 8) (Multiple epidermal growth factor-like domains protein 1) (Multiple EGF-like domains protein 1)	FAT2	FAT2 CDHF8 KIAA0811 MEGF1	Homo sapiens (Human)	4349	NP_001438.1;XP_006714824.1;XP_011535902.1;XP_011535905.1;XP_016864713.1;XP_016864714.1;	AF231022;AB011535;AL157443;
FAT3		Q8TDW7	Protocadherin Fat 3	Protocadherin Fat 3 (hFat3) (Cadherin family member 15) (FAT tumor suppressor homolog 3)	FAT3	FAT3 CDHF15 KIAA1989	Homo sapiens (Human)	4557	NP_001008781.2 [Q8TDW7-3];XP_016872670.1;XP_016872672.1 [Q8TDW7-3];	BC016722;AB076400;
FAT4		Q6V0I7	Protocadherin Fat 4	Protocadherin Fat 4 (hFat4) (Cadherin family member 14) (FAT tumor suppressor homolog 4) (Fat-like cadherin protein FAT-J)	FAT4	FAT4 CDHF14 FATJ Nbla00548	Homo sapiens (Human)	4981	NP_001278214.1;NP_001278232.1;NP_078858.4 [Q6V0I7-1];	AY356402;AB075518;AK026709;AK291461;AL713715;
FBF1		Q8TES7	Fas-binding factor 1	Fas-binding factor 1 (FBF-1) (Protein albatross)	FBF1	FBF1 ALB KIAA1863	Homo sapiens (Human)	1133	NP_001306122.1 [Q8TES7-6];	AB354594;AK057261;AK074045;AB058766;BC007570;
FBLIM1		Q8WUP2	Filamin-binding LIM protein 1	Filamin-binding LIM protein 1 (FBLP-1) (Migfilin) (Mitogen-inducible 2-interacting protein) (MIG2-interacting protein)	FBLI1	FBLIM1 FBLP1	Homo sapiens (Human)	373	NP_001019386.1 [Q8WUP2-2];NP_001019387.1 [Q8WUP2-3];NP_060026.2 [Q8WUP2-1];XP_005245957.1 [Q8WUP2-2];XP_005245958.1 [Q8WUP2-2];XP_005245959.1 [Q8WUP2-2];XP_005245960.1 [Q8WUP2-2];XP_005245966.1;XP_006710767.1 [Q8WUP2-2];XP_006710768.1 [Q8WUP2-2];XP_011539918.1 [Q8WUP2-2];XP_011539919.1 [Q8WUP2-1];XP_016857008.1 [Q8WUP2-2];XP_016857009.1 [Q8WUP2-2];XP_016857010.1 [Q8WUP2-2];XP_016857011.1;XP_016857012.1 [Q8WUP2-2];XP_016857013.1 [Q8WUP2-2];XP_016857014.1 [Q8WUP2-1];	AY180161;AF459643;AK027444;AK055259;BC019895;AL133035;
FBLN5		Q9UBX5	Fibulin-5	Fibulin-5 (FIBL-5) (Developmental arteries and neural crest EGF-like protein) (Dance) (Urine p50 protein) (UP50)	FBLN5	FBLN5 DANCE UNQ184/PRO210	Homo sapiens (Human)	448	NP_006320.2;	AJ133490;AF112152;AF093118;AY358898;CR457140;AK075147;CH471061;BC022280;
FBLN7		Q53RD9	Fibulin-7	Fibulin-7 (FIBL-7)	FBLN7	FBLN7 TM14	Homo sapiens (Human)	439	NP_001121637.1 [Q53RD9-2];NP_694946.2 [Q53RD9-1];	AK094759;AC092645;CH471245;BC035784;BC126986;BC126987;CR933697;
FBN2		P35556	Fibrillin-2	Fibrillin-2 [Cleaved into: Fibrillin-2 C-terminal peptide]	FBN2	FBN2	Homo sapiens (Human)	2912	NP_001990.2 [P35556-1];	U03272;AK300440;X62009;AB209735;
FBN3		Q75N90	Fibrillin-3	Fibrillin-3 [Cleaved into: Fibrillin-3 C-terminal peptide]	FBN3	FBN3 KIAA1776	Homo sapiens (Human)	2809	NP_001308360.1;NP_115823.3;XP_016882861.1;	AY165863;AY165864;AY165865;AB177797;AB177798;AB177799;AB177800;AB053450;
FBP1		P09467	Fructose-1,6-bisphosphatase 1	Fructose-1,6-bisphosphatase 1 (FBPase 1) (EC 3.1.3.11) (D-fructose-1,6-bisphosphate 1-phosphohydrolase 1) (Liver FBPase)	F16P1	FBP1 FBP	Homo sapiens (Human)	338	NP_000498.2;NP_001121100.1;	M19922;L10320;D26054;D26055;D26056;U21931;U21925;U21926;U21927;U21929;U21930;AF073475;AK223395;AY866483;BC012927;U47919;U47918;
FBRSL1		Q9HCM7	Fibrosin-1-like protein	Fibrosin-1-like protein (AUTS2-like protein) (HBV X-transactivated gene 9 protein) (HBV XAg-transactivated protein 9)	FBSL	FBRSL1 AUTS2L KIAA1545 XTP9	Homo sapiens (Human)	1045	NP_001136113.1;	CH471218;AB046765;AF490258;
FBXL14		Q8N1E6	F-box/LRR-repeat protein 14	F-box/LRR-repeat protein 14 (F-box and leucine-rich repeat protein 14)	FXL14	FBXL14 FBL14	Homo sapiens (Human)	418	NP_689654.1;	BC028132;
FBXL17		Q9UF56	F-box/LRR-repeat protein 17	F-box/LRR-repeat protein 17 (F-box and leucine-rich repeat protein 17) (F-box only protein 13)	FXL17	FBXL17 FBL17 FBX13 FBXO13	Homo sapiens (Human)	701	NP_001156787.2 [Q9UF56-1];	AK126722;AL133602;CH471086;BC126144;BC126146;
FBXL19		Q6PCT2	F-box/LRR-repeat protein 19	F-box/LRR-repeat protein 19 (F-box and leucine-rich repeat protein 19)	FXL19	FBXL19 FBL19	Homo sapiens (Human)	694	NP_001093254.2 [Q6PCT2-1];NP_001269280.1;	BC059173;AK098777;AL137589;
FBXL22		Q6P050	F-box and leucine-rich protein 22	F-box and leucine-rich protein 22	FXL22	FBXL22	Homo sapiens (Human)	247	NP_976307.2;	BC065833;
FBXL6		Q8N531	F-box/LRR-repeat protein 6	F-box/LRR-repeat protein 6 (F-box and leucine-rich repeat protein 6) (F-box protein FBL6) (FBL6A)	FBXL6	FBXL6 FBL6	Homo sapiens (Human)	539	NP_036294.2;NP_078831.4;	AK026541;AK223088;BC033066;AF174592;
FBXO10		Q9UK96	F-box only protein 10	F-box only protein 10	FBX10	FBXO10 FBX10 PRMT11	Homo sapiens (Human)	956	NP_036298.2 [Q9UK96-1];XP_006716817.1 [Q9UK96-2];XP_016870108.1 [Q9UK96-1];	CH471071;CH471071;BC125124;BC125125;BC140785;BC171785;AF176705;AF174598;
FBXO24		O75426	F-box only protein 24	F-box only protein 24	FBX24	FBXO24 FBX24	Homo sapiens (Human)	580	NP_001156971.1 [O75426-4];NP_036304.2 [O75426-3];NP_277041.1 [O75426-1];	AF174604;AF053356;AL136811;AK301864;AK302252;AC069281;AC069281;CH236956;CH471091;BC067293;
FBXO30		Q8TB52	F-box only protein 30	F-box only protein 30	FBX30	FBXO30 FBX30	Homo sapiens (Human)	745	NP_001335021.1;NP_115521.3;XP_011534479.1;XP_016866842.1;	BC024326;AF248640;
FBXO38		Q6PIJ6	F-box only protein 38	F-box only protein 38	FBX38	FBXO38 SP329	Homo sapiens (Human)	1188	NP_001258652.1 [Q6PIJ6-3];NP_110420.3 [Q6PIJ6-2];XP_005268570.1;	BC005849;BC005873;BC033454;BC050424;BC056147;AF251055;AK024024;AF177339;
FBXO41		Q8TF61	F-box only protein 41	F-box only protein 41	FBX41	FBXO41 FBX41 KIAA1940	Homo sapiens (Human)	875	NP_001073879.2;XP_006712013.1;XP_011530864.1;XP_016858910.1;XP_016858911.1;XP_016858912.1;	CH471053;AB075820;BC112202;
FBXO7		Q9Y3I1	F-box only protein 7	F-box only protein 7	FBX7	FBXO7 FBX7	Homo sapiens (Human)	522	NP_001028196.1 [Q9Y3I1-2];NP_001244919.1 [Q9Y3I1-3];NP_036311.3 [Q9Y3I1-1];	AF233225;AL050254;CR456491;AK297841;AK301716;BC008361;AF129537;
FBXW10		Q5XX13	F-box/WD repeat-containing protein 10	F-box/WD repeat-containing protein 10 (F-box and WD-40 domain-containing protein 10) (Ubiquitin ligase-specificity factor)	FBW10	FBXW10	Homo sapiens (Human)	1052	NP_001254514.1 [Q5XX13-1];NP_001254515.1 [Q5XX13-3];	AY729024;AL136822;BC028364;
FBXW8		Q8N3Y1	F-box/WD repeat-containing protein 8	F-box/WD repeat-containing protein 8 (F-box and WD-40 domain-containing protein 8) (F-box only protein 29)	FBXW8	FBXW8 FBW6 FBW8 FBX29 FBXO29 FBXW6	Homo sapiens (Human)	598	NP_036306.1 [Q8N3Y1-2];NP_699179.2 [Q8N3Y1-1];	AF176707;BC037296;
FCGR3A		P08637	Low affinity immunoglobulin gamma Fc region receptor III-A	Low affinity immunoglobulin gamma Fc region receptor III-A (CD16a antigen) (Fc-gamma RIII-alpha) (Fc-gamma RIII) (Fc-gamma RIIIa) (FcRIII) (FcRIIIa) (FcR-10) (IgG Fc receptor III-2) (CD antigen CD16a)	FCG3A	FCGR3A CD16A FCG3 FCGR3 IGFR3	Homo sapiens (Human)	254	NP_000560.6;NP_001121064.2;NP_001121065.1;NP_001121067.1;NP_001121068.1;NP_001316049.1;	X52645;AK223268;AK223295;BC017865;BC033678;Z46222;S76824;M24853;
FCGRT		P55899	IgG receptor FcRn large subunit p51	IgG receptor FcRn large subunit p51 (FcRn) (IgG Fc fragment receptor transporter alpha chain) (Neonatal Fc receptor)	FCGRN	FCGRT FCRN	Homo sapiens (Human)	365	NP_001129491.1;NP_004098.1;	U12255;AF220542;AF200220;AF200219;BX647163;CH471177;BC008734;
FCHO1		O14526	F-BAR domain only protein 1	F-BAR domain only protein 1	FCHO1	FCHO1 KIAA0290	Homo sapiens (Human)	889	NP_001154829.1;NP_001154830.1 [O14526-1];NP_001154831.1 [O14526-3];NP_055937.1 [O14526-1];XP_006722764.1 [O14526-1];XP_006722765.1 [O14526-1];XP_011526126.1 [O14526-1];XP_011526127.1 [O14526-1];XP_011526128.1 [O14526-1];XP_011526130.1 [O14526-1];XP_016882008.1 [O14526-1];XP_016882009.1 [O14526-1];XP_016882010.1 [O14526-1];	AB006628;AK291410;AK303623;CH471106;BC028021;BC041130;
FCHO2		Q0JRZ9	F-BAR domain only protein 2	F-BAR domain only protein 2	FCHO2	FCHO2	Homo sapiens (Human)	810	NP_001139504.1 [Q0JRZ9-3];NP_620137.2 [Q0JRZ9-1];	AK291782;AK295141;BC014311;BC137070;
FCN1		O00602	Ficolin-1	Ficolin-1 (Collagen/fibrinogen domain-containing protein 1) (Ficolin-A) (Ficolin-alpha) (M-ficolin)	FCN1	FCN1 FCNM	Homo sapiens (Human)	326	NP_001994.2;	S80990;AK314867;CH471090;BC020635;D83920;
FDX1		P10109	Adrenodoxin, mitochondrial	Adrenodoxin, mitochondrial (Adrenal ferredoxin) (Ferredoxin-1) (Hepatoredoxin)	ADX	FDX1 ADX	Homo sapiens (Human)	184	NP_004100.1;	M23668;J03548;M18003;M34788;M34786;M34784;M34785;M34783;BT006681;EF444978;BC010284;BC017063;
FECH		P22830	Ferrochelatase, mitochondrial	Ferrochelatase, mitochondrial (EC 4.99.1.1) (Heme synthase) (Protoheme ferro-lyase)	HEMH	FECH	Homo sapiens (Human)	423	NP_000131.2 [P22830-1];NP_001012533.1 [P22830-2];	D00726;AJ250235;BT019958;AK092416;AK292937;CH471096;BC039841;L36178;AF495859;
FEM1C		Q96JP0	Protein fem-1 homolog C	Protein fem-1 homolog C (FEM1c) (FEM1-gamma)	FEM1C	FEM1C KIAA1785	Homo sapiens (Human)	617	NP_064562.1;XP_005272092.1;	AF391093;AY249188;AB058688;AK025265;AK315803;CH471086;BC028369;AL365409;AL365415;AL831817;
FER		P16591	Tyrosine-protein kinase Fer	Tyrosine-protein kinase Fer (EC 2.7.10.2) (Feline encephalitis virus-related kinase FER) (Fujinami poultry sarcoma/Feline sarcoma-related protein Fer) (Proto-oncogene c-Fer) (Tyrosine kinase 3) (p94-Fer)	FER	FER TYK3	Homo sapiens (Human)	822	NP_001294957.1 [P16591-2];NP_001294960.1 [P16591-3];NP_001294967.1;NP_005237.2 [P16591-1];XP_011541573.1 [P16591-1];XP_016864719.1 [P16591-1];XP_016864720.1 [P16591-1];	J03358;JQ412173;AK299855;AK315234;CH471086;
FER1L6		Q2WGJ9	Fer-1-like protein 6	Fer-1-like protein 6	FR1L6	FER1L6 C8orfK23	Homo sapiens (Human)	1857	NP_001034201.2;XP_011515534.1;XP_011515535.1;	AB196633;
FERMT1		Q9BQL6	Fermitin family homolog 1	Fermitin family homolog 1 (Kindlerin) (Kindlin syndrome protein) (Kindlin-1) (Unc-112-related protein 1)	FERM1	FERMT1 C20orf42 KIND1 URP1	Homo sapiens (Human)	677	NP_060141.3 [Q9BQL6-1];	AF443278;AY137240;AK000123;AK000747;AK092195;CH471133;CH471133;BC035882;
FETUB		Q9UGM5	Fetuin-B	Fetuin-B (16G2) (Fetuin-like protein IRL685) (Gugu)	FETUB	FETUB	Homo sapiens (Human)	382	NP_001295006.1 [Q9UGM5-2];NP_001295008.1;NP_055190.2 [Q9UGM5-1];XP_011510983.1;	AJ242928;AF534529;AY373820;AB017551;AK315309;CH471052;BC069670;BC069820;BC074734;BC114616;
FEZF2		Q8TBJ5	Fez family zinc finger protein 2	Fez family zinc finger protein 2 (Forebrain embryonic zinc finger-like protein 2) (Zinc finger protein 312) (Zinc finger protein Fez-like)	FEZF2	FEZF2 FEZL ZNF312 FKSG36	Homo sapiens (Human)	459	NP_060478.3 [Q8TBJ5-1];	AF332890;AK001004;AK290464;CH471055;BC022464;
FGD4		Q96M96	FYVE, RhoGEF and PH domain-containing protein 4	FYVE, RhoGEF and PH domain-containing protein 4 (Actin filament-binding protein frabin) (FGD1-related F-actin-binding protein) (Zinc finger FYVE domain-containing protein 6)	FGD4	FGD4 FRABP ZFYVE6	Homo sapiens (Human)	766	NP_001291409.1;NP_001317302.1;NP_001317303.1;NP_640334.2 [Q96M96-1];XP_011518857.1 [Q96M96-1];XP_011518858.1 [Q96M96-1];	AY367054;AK057294;AL713762;
FGD5		Q6ZNL6	FYVE, RhoGEF and PH domain-containing protein 5	FYVE, RhoGEF and PH domain-containing protein 5 (Zinc finger FYVE domain-containing protein 23)	FGD5	FGD5 ZFYVE23	Homo sapiens (Human)	1462	NP_689749.3 [Q6ZNL6-1];	AK096856;AK097276;AK131078;AK123054;BC035364;BX640820;BX538312;
FGD6		Q6ZV73	FYVE, RhoGEF and PH domain-containing protein 6	FYVE, RhoGEF and PH domain-containing protein 6 (Zinc finger FYVE domain-containing protein 24)	FGD6	FGD6 KIAA1362 ZFYVE24	Homo sapiens (Human)	1430	NP_060821.3 [Q6ZV73-1];	AK002045;AK124904;AK128492;BC013319;BX538322;AB037783;
FGF14		Q92915	Fibroblast growth factor 14	Fibroblast growth factor 14 (FGF-14) (Fibroblast growth factor homologous factor 4) (FHF-4)	FGF14	FGF14 FHF4	Homo sapiens (Human)	247	NP_004106.1 [Q92915-1];NP_787125.1 [Q92915-2];	U66200;AY188178;AE014293;BC100920;BC100921;BC100922;
FGF2		P09038	Fibroblast growth factor 2	Fibroblast growth factor 2 (FGF-2) (Basic fibroblast growth factor) (bFGF) (Heparin-binding growth factor 2) (HBGF-2)	FGF2	FGF2 FGFB	Homo sapiens (Human)	288	NP_001997.5 [P09038-4];	X04431;X04432;X04433;J04513;J04513;J04513;AB451321;AB451450;EF506888;CH471056;S81809;Y13468;M27968;M17599;AY820133;S47380;
FGFBP3		Q8TAT2	Fibroblast growth factor-binding protein 3	Fibroblast growth factor-binding protein 3 (FGF-BP3) (FGF-binding protein 3) (FGFBP-3)	FGFP3	FGFBP3 C10orf13 PSEC0101	Homo sapiens (Human)	258	NP_689642.3;	DQ503576;AK075410;AK315427;CH471066;BC025966;
FGFR1		P11362	Fibroblast growth factor receptor 1	Fibroblast growth factor receptor 1 (FGFR-1) (EC 2.7.10.1) (Basic fibroblast growth factor receptor 1) (BFGFR) (bFGF-R-1) (Fms-like tyrosine kinase 2) (FLT-2) (N-sam) (Proto-oncogene c-Fgr) (CD antigen CD331)	FGFR1	FGFR1 BFGFR CEK FGFBR FLG FLT2 HBGFR	Homo sapiens (Human)	822	NP_001167534.1 [P11362-2];NP_001167535.1 [P11362-20];NP_001167536.1 [P11362-7];NP_001167537.1 [P11362-3];NP_001167538.1 [P11362-21];NP_056934.2 [P11362-7];NP_075593.1 [P11362-3];NP_075594.1 [P11362-14];NP_075598.2 [P11362-1];	M37722;X52833;M34185;M34186;M34187;M34188;X51803;M34641;M60485;X57118;X57119;X57120;X57121;X57122;M63887;M63888;M63889;X66945;FJ809917;AK291754;AK292470;AB208919;AK222718;AY585209;BC015035;BC018128;BC091494;Y00665;
FGFR1OP		O95684	FGFR1 oncogene partner	FGFR1 oncogene partner	FR1OP	FGFR1OP FOP	Homo sapiens (Human)	399	NP_008976.1 [O95684-1];NP_919410.1 [O95684-2];	Y18046;AK289846;AK312791;CH471051;CH471051;BC011902;BC037785;
FGFR2		P21802	Fibroblast growth factor receptor 2	Fibroblast growth factor receptor 2 (FGFR-2) (EC 2.7.10.1) (K-sam) (KGFR) (Keratinocyte growth factor receptor) (CD antigen CD332)	FGFR2	FGFR2 BEK KGFR KSAM	Homo sapiens (Human)	821	NP_000132.3 [P21802-1];NP_001138385.1 [P21802-17];NP_001138386.1 [P21802-23];NP_001138387.1 [P21802-21];NP_001138388.1;NP_001138389.1 [P21802-15];NP_001138390.1 [P21802-20];NP_001138391.1 [P21802-22];NP_001307583.1;NP_001307587.1 [P21802-5];NP_075259.4 [P21802-3];NP_075418.1;	X52832;M55614;X56191;M35718;M87770;M87771;M87772;M97193;U11814;M80634;Z71929;AB030073;AB030074;AB030075;AB030076;AB030077;AB030078;AF360695;AF410480;AF360695;AF410480;AF360695;AF410480;AF360695;AF410480;AF360695;AF410480;AF487553;AB084153;DQ493927;AK294026;BC039243;AF169399;AF169399;AF097353;AF097341;AF097342;AF097343;AF097345;AF097346;AF097347;AF097348;AF097349;AF097350;AF097351;AF097352;AF097353;AF097341;AF097342;AF097344;AF097345;AF097346;AF097347;AF097348;AF097349;AF097350;AF097351;AF097352;AF097340;AF097337;AF097338;AF097339;AF097354;AF097341;S82438;Y17131;L49237;L49242;L49238;L49239;L49240;L49241;
FGL2		Q14314	Fibroleukin	Fibroleukin (Fibrinogen-like protein 2) (pT49)	FGL2	FGL2	Homo sapiens (Human)	439	NP_006673.1;	Z36531;AF104015;AF104014;AF468959;BC033820;BC073986;
FHAD1		B1AJZ9	Forkhead-associated domain-containing protein 1	Forkhead-associated domain-containing protein 1 (FHA domain-containing protein 1)	FHAD1	FHAD1 KIAA1937	Homo sapiens (Human)	1412	NP_443161.1 [B1AJZ9-1];	AK093300;AK093883;AK096961;
FHDC1		Q9C0D6	FH2 domain-containing protein 1	FH2 domain-containing protein 1 (Inverted formin-1)	FHDC1	FHDC1 INF1 KIAA1727	Homo sapiens (Human)	1143	NP_203751.2;XP_005263376.1;XP_006714456.1;XP_011530690.1;XP_011530691.1;	AB051514;
FHL1		Q13642	Four and a half LIM domains protein 1	Four and a half LIM domains protein 1 (FHL-1) (Skeletal muscle LIM-protein 1) (SLIM) (SLIM-1)	FHL1	FHL1 SLIM1	Homo sapiens (Human)	323	NP_001153171.1 [Q13642-5];NP_001153172.1 [Q13642-1];NP_001153173.1 [Q13642-4];NP_001153174.1 [Q13642-2];NP_001153175.1 [Q13642-3];NP_001153176.1 [Q13642-1];NP_001161291.1 [Q13642-1];NP_001440.2 [Q13642-1];XP_006724807.1;XP_006724808.1;XP_006724809.1 [Q13642-2];XP_006724810.1;XP_016884846.1;	U60115;U29538;AF110763;AF098518;AF063002;AF220153;AK122708;AK289411;AK299381;AK301642;CR456974;CH471150;CH471150;CH471150;BC010998;BC088369;U60118;
FHL2		Q14192	Four and a half LIM domains protein 2	Four and a half LIM domains protein 2 (FHL-2) (LIM domain protein DRAL) (Skeletal muscle LIM-protein 3) (SLIM-3)	FHL2	FHL2 DRAL SLIM3	Homo sapiens (Human)	279	NP_001034581.1 [Q14192-1];NP_001305823.1 [Q14192-1];NP_001305824.1 [Q14192-1];NP_001305825.1 [Q14192-1];NP_001305826.1;NP_001441.4 [Q14192-1];NP_963849.1 [Q14192-1];NP_963851.2 [Q14192-1];XP_011509100.1;	L42176;U29332;AB038794;AB158503;DQ307067;BC014397;U60117;
FHL3		Q13643	Four and a half LIM domains protein 3	Four and a half LIM domains protein 3 (FHL-3) (Skeletal muscle LIM-protein 2) (SLIM-2)	FHL3	FHL3 SLIM2	Homo sapiens (Human)	280	NP_001230807.1;NP_004459.2;	U60116;AK290641;BT007052;CR457425;CH471059;CH471059;BC001351;BC011697;
FHOD1		Q9Y613	FH1/FH2 domain-containing protein 1	FH1/FH2 domain-containing protein 1 (Formin homolog overexpressed in spleen 1) (FHOS) (Formin homology 2 domain-containing protein 1)	FHOD1	FHOD1 FHOS FHOS1	Homo sapiens (Human)	1164	NP_037373.2;	AF113615;AB041046;AY192154;BC033084;AB209584;
FHOD3		Q2V2M9	FH1/FH2 domain-containing protein 3	FH1/FH2 domain-containing protein 3 (Formactin-2) (Formin homolog overexpressed in spleen 2) (hFHOS2)	FHOD3	FHOD3 FHOS2 KIAA1695	Homo sapiens (Human)	1422	NP_001268668.1 [Q2V2M9-1];NP_001268669.1 [Q2V2M9-4];NP_079411.2 [Q2V2M9-3];XP_005258412.1 [Q2V2M9-2];	AB084087;HM191478;AK025950;AK026370;AK128053;AB051482;BC050670;BC081563;AL834480;
FIG4		Q92562	Polyphosphoinositide phosphatase	Polyphosphoinositide phosphatase (EC 3.1.3.-) (Phosphatidylinositol 3,5-bisphosphate 5-phosphatase) (SAC domain-containing protein 3)	FIG4	FIG4 KIAA0274 SAC3	Homo sapiens (Human)	907	NP_055660.1;	D87464;AK222732;BC041338;
FIGNL1		Q6PIW4	Fidgetin-like protein 1	Fidgetin-like protein 1 (EC 3.6.4.-)	FIGL1	FIGNL1	Homo sapiens (Human)	674	NP_001036227.1 [Q6PIW4-1];NP_001274421.1 [Q6PIW4-1];NP_001274422.1 [Q6PIW4-1];NP_001274423.1 [Q6PIW4-1];NP_001274424.1 [Q6PIW4-1];NP_001274425.1 [Q6PIW4-2];NP_001333487.1 [Q6PIW4-2];NP_001333488.1 [Q6PIW4-2];NP_001333489.1 [Q6PIW4-1];NP_001333490.1 [Q6PIW4-1];NP_001333491.1 [Q6PIW4-1];NP_001333492.1 [Q6PIW4-1];NP_001333493.1 [Q6PIW4-1];NP_001333494.1 [Q6PIW4-1];NP_071399.2 [Q6PIW4-1];XP_011513772.1 [Q6PIW4-1];XP_016867990.1 [Q6PIW4-1];	AK023142;AK023411;AL834387;AC018705;CH236955;CH471128;CH471128;BC051867;
FIGNL2		A6NMB9	Putative fidgetin-like protein 2	Putative fidgetin-like protein 2	FIGL2	FIGNL2	Homo sapiens (Human)	653	NP_001013712.4;XP_005268927.1;
FILIP1		Q7Z7B0	Filamin-A-interacting protein 1	Filamin-A-interacting protein 1 (FILIP)	FLIP1	FILIP1 KIAA1275	Homo sapiens (Human)	1213	NP_001276916.1;NP_001287795.1 [Q7Z7B0-2];NP_056502.1 [Q7Z7B0-1];XP_005248770.1 [Q7Z7B0-1];XP_011534058.1 [Q7Z7B0-3];	AB086011;AK001570;AK027705;AK097021;AL832009;CH471051;BC136443;BC136444;AB033101;
FILIP1L		Q4L180	Filamin A-interacting protein 1-like	Filamin A-interacting protein 1-like (130 kDa GPBP-interacting protein) (90 kDa GPBP-interacting protein) (Protein down-regulated in ovarian cancer 1) (DOC-1)	FIL1L	FILIP1L COL4A3BPIP DOC1 GIP90	Homo sapiens (Human)	1135	NP_001035924.1 [Q4L180-2];NP_001269722.1 [Q4L180-6];NP_001269723.1 [Q4L180-7];NP_055705.2 [Q4L180-3];NP_878913.2 [Q4L180-1];XP_006713549.1;	U53445;AF329092;AF514867;AF514868;AF514869;AY642382;EU531865;EU531866;CH471052;BC020941;BC027860;
FJX1		Q86VR8	Four-jointed box protein 1	Four-jointed box protein 1 (Four-jointed protein homolog)	FJX1	FJX1	Homo sapiens (Human)	437	NP_055159.2;	AJ245599;AK315015;CH471064;BC049171;BC071898;
FKBP7		Q9Y680	Peptidyl-prolyl cis-trans isomerase FKBP7	Peptidyl-prolyl cis-trans isomerase FKBP7 (PPIase FKBP7) (EC 5.2.1.8) (23 kDa FK506-binding protein) (23 kDa FKBP) (FKBP-23) (FK506-binding protein 7) (FKBP-7) (Rotamase)	FKBP7	FKBP7 FKBP23 UNQ670/PRO1304	Homo sapiens (Human)	222	NP_001128684.1 [Q9Y680-3];NP_851939.1 [Q9Y680-2];	AF092137;AF100751;AY359015;AK292145;BT007122;AY353086;AC009948;BC009711;
FKBP9		O95302	Peptidyl-prolyl cis-trans isomerase FKBP9	Peptidyl-prolyl cis-trans isomerase FKBP9 (PPIase FKBP9) (EC 5.2.1.8) (63 kDa FK506-binding protein) (63 kDa FKBP) (FKBP-63) (FK506-binding protein 9) (FKBP-9) (Rotamase)	FKBP9	FKBP9 FKBP60 FKBP63	Homo sapiens (Human)	570	NP_001271270.1 [O95302-3];NP_001271272.1 [O95302-2];NP_009201.2 [O95302-1];	AK128597;AK293440;AK300328;BC007443;BC064418;BC072422;BC101723;BC112053;AF089745;
FKTN		O75072	Fukutin	Fukutin (EC 2.4.2.-) (Fukuyama-type congenital muscular dystrophy protein) (Ribitol-5-phosphate transferase)	FKTN	FKTN FCMD	Homo sapiens (Human)	461	NP_001073270.1 [O75072-1];NP_001185892.1 [O75072-2];NP_006722.2 [O75072-1];XP_016869955.1;XP_016869956.1 [O75072-1];XP_016869957.1 [O75072-1];	AB008226;AB038490;AK300840;BC101808;BC112038;BC117699;
FLJ22184		F5H1R7	proline-rich protein 36	Deleted.	F5H1R7
FLRT1		Q9NZU1	Leucine-rich repeat transmembrane protein FLRT1	Leucine-rich repeat transmembrane protein FLRT1 (Fibronectin-like domain-containing leucine-rich transmembrane protein 1)	FLRT1	FLRT1 UNQ752/PRO1483	Homo sapiens (Human)	646	NP_037412.2;XP_005273918.1;XP_011543185.1;	AF169675;AY358308;AK289931;CH471076;BC018370;
FLT1		P17948	Vascular endothelial growth factor receptor 1	Vascular endothelial growth factor receptor 1 (VEGFR-1) (EC 2.7.10.1) (Fms-like tyrosine kinase 1) (FLT-1) (Tyrosine-protein kinase FRT) (Tyrosine-protein kinase receptor FLT) (FLT) (Vascular permeability factor receptor)	VGFR1	FLT1 FLT FRT VEGFR1	Homo sapiens (Human)	1338	NP_001153392.1 [P17948-2];NP_001153502.1 [P17948-3];NP_001153503.1 [P17948-4];NP_002010.2 [P17948-1];	X51602;U01134;AF063657;EU826561;EU368830;DQ836394;DQ836395;DQ836396;EF491868;EF491869;EF491870;EU360600;EU332841;AK292936;AK300392;CH471075;CH471075;BC039007;D00133;
FLT4		P35916	Vascular endothelial growth factor receptor 3	Vascular endothelial growth factor receptor 3 (VEGFR-3) (EC 2.7.10.1) (Fms-like tyrosine kinase 4) (FLT-4) (Tyrosine-protein kinase receptor FLT4)	VGFR3	FLT4 VEGFR3	Homo sapiens (Human)	1363	NP_002011.2 [P35916-1];NP_891555.2 [P35916-2];	X69878;U43143;EU826564;AY233382;AY233383;AK291679;X68203;S66407;
FMN1		Q68DA7	Formin-1	Formin-1 (Limb deformity protein homolog)	FMN1	FMN1 FMN LD	Homo sapiens (Human)	1419	NP_001096654.1 [Q68DA7-5];NP_001264242.1 [Q68DA7-1];NP_001264243.1 [Q68DA7-2];XP_011519806.1 [Q68DA7-1];XP_016877619.1 [Q68DA7-1];	CR749487;BC103692;BC107593;
FMN2		Q9NZ56	Formin-2	Formin-2	FMN2	FMN2	Homo sapiens (Human)	1722	NP_001292353.1;NP_064450.3 [Q9NZ56-1];	AK298141;AB209153;AF218941;AF218942;
FMNL1		O95466	Formin-like protein 1	Formin-like protein 1 (CLL-associated antigen KW-13) (Leukocyte formin)	FMNL1	FMNL1 C17orf1 C17orf1B FMNL FRL1	Homo sapiens (Human)	1100	NP_005883.2 [O95466-1];XP_006722126.1 [O95466-3];XP_006722133.1 [O95466-2];	AY278319;AF432213;BC001710;BC009000;BC021906;BC073988;AJ008112;CR456759;FJ534522;
FMNL2		Q96PY5	Formin-like protein 2	Formin-like protein 2 (Formin homology 2 domain-containing protein 2)	FMNL2	FMNL2 FHOD2 KIAA1902	Homo sapiens (Human)	1086	NP_443137.2 [Q96PY5-3];	AB067489;AC012443;BC113878;BC114438;BC167159;AL834396;
FMNL3		Q8IVF7	Formin-like protein 3	Formin-like protein 3 (Formin homology 2 domain-containing protein 3) (WW domain-binding protein 3) (WBP-3)	FMNL3	FMNL3 FHOD3 FRL2 KIAA2014 WBP3	Homo sapiens (Human)	1028	NP_783863.4 [Q8IVF7-3];NP_944489.2 [Q8IVF7-2];XP_005269275.1;	AB095934;AK128195;BC159100;
FMO3		P31513	Dimethylaniline monooxygenase [N-oxide-forming] 3	Dimethylaniline monooxygenase [N-oxide-forming] 3 (EC 1.14.13.8) (EC 1.14.14.73) (Dimethylaniline oxidase 3) (FMO II) (FMO form 2) (Hepatic flavin-containing monooxygenase 3) (FMO 3) (Trimethylamine monooxygenase) (EC 1.14.13.148)	FMO3	FMO3	Homo sapiens (Human)	532	NP_001002294.1;NP_001306102.1;NP_001306103.1;NP_008825.4;	M83772;Z47552;U39967;U39961;U39962;U39963;U39964;U39965;U39966;AY895830;AK313197;CH471067;BC032016;
FMO5		P49326	Dimethylaniline monooxygenase [N-oxide-forming] 5	Dimethylaniline monooxygenase [N-oxide-forming] 5 (EC 1.14.13.8) (Dimethylaniline oxidase 5) (Hepatic flavin-containing monooxygenase 5) (FMO 5)	FMO5	FMO5	Homo sapiens (Human)	533	NP_001138301.1 [P49326-3];NP_001138302.1 [P49326-2];NP_001452.2 [P49326-1];XP_005273003.1 [P49326-1];XP_005273004.1 [P49326-1];XP_005273005.1 [P49326-1];XP_006711308.1 [P49326-2];XP_011507652.1 [P49326-1];	L37080;Z47553;AY902236;AK314647;AL356378;AL356378;CH471223;CH471223;BC035687;
FN3KRP		Q9HA64	Ketosamine-3-kinase	Ketosamine-3-kinase (EC 2.7.1.172) (Fructosamine-3-kinase-related protein) (FN3K-RP) (FN3K-related protein) (Protein-psicosamine 3-kinase FN3KRP) (EC 2.7.1.-)	KT3K	FN3KRP	Homo sapiens (Human)	309	NP_078895.2;	AY360465;AL136631;AK022233;BC001458;BC007611;BC014408;
FNBP1		Q96RU3	Formin-binding protein 1	Formin-binding protein 1 (Formin-binding protein 17) (hFBP17)	FNBP1	FNBP1 FBP17 KIAA0554	Homo sapiens (Human)	617	NP_055848.1 [Q96RU3-1];XP_005251880.1 [Q96RU3-2];XP_005251881.1 [Q96RU3-5];XP_005251886.1;	AF265550;AB011126;AK000975;AK023681;BC062463;BC101755;BC143513;
FNBP4		Q8N3X1	Formin-binding protein 4	Formin-binding protein 4 (Formin-binding protein 30)	FNBP4	FNBP4 FBP30 KIAA1014	Homo sapiens (Human)	1017	NP_001305268.1 [Q8N3X1-2];NP_056123.2 [Q8N3X1-1];	AB023231;BC037404;AL137480;AK022987;
FNDC1		Q4ZHG4	Fibronectin type III domain-containing protein 1	Fibronectin type III domain-containing protein 1 (Activation-associated cDNA protein) (Expressed in synovial lining protein)	FNDC1	FNDC1 FNDC2 KIAA1866 MEL4B3	Homo sapiens (Human)	1894	NP_115921.2 [Q4ZHG4-1];	DQ009660;AB058769;BC146783;BC150607;AL832410;AJ586132;
FNDC3A		Q9Y2H6	Fibronectin type-III domain-containing protein 3A	Fibronectin type-III domain-containing protein 3A (Human gene expressed in odontoblasts)	FND3A	FNDC3A FNDC3 HUGO KIAA0970	Homo sapiens (Human)	1198	NP_001073141.1 [Q9Y2H6-1];NP_001265367.1 [Q9Y2H6-1];NP_055738.3 [Q9Y2H6-2];XP_011533299.1;XP_016875929.1 [Q9Y2H6-1];XP_016875930.1;XP_016875931.1;	AJ749706;AJ749707;AB023187;AK172814;AK302415;BX640739;BX648141;CH471075;CH471075;BC060816;BC070072;BC132812;BC136617;BC144301;
FNDC3B		Q53EP0	Fibronectin type III domain-containing protein 3B	Fibronectin type III domain-containing protein 3B (Factor for adipocyte differentiation 104) (HCV NS5A-binding protein 37)	FND3B	FNDC3B FAD104 NS5ABP37 UNQ2421/PRO4979/PRO34274	Homo sapiens (Human)	1204	NP_001128567.1 [Q53EP0-1];NP_073600.3 [Q53EP0-1];	AB098597;AY358146;AY358367;AK027052;AK075220;AK127826;AK314478;AK223599;CH471052;CH471052;CH471052;CH471052;BC012204;BC033635;BC039297;AF543840;AL157482;
FNIP1		Q8TF40	Folliculin-interacting protein 1	Folliculin-interacting protein 1	FNIP1	FNIP1 KIAA1961	Homo sapiens (Human)	1166	NP_001008738.2 [Q8TF40-3];NP_001333042.1 [Q8TF40-2];NP_588613.2 [Q8TF40-1];	DQ145719;BC001956;AB075841;AL832008;
FNIP2		Q9P278	Folliculin-interacting protein 2	Folliculin-interacting protein 2 (FNIP1-like protein) (O6-methylguanine-induced apoptosis 1 protein)	FNIP2	FNIP2 FNIPL KIAA1450 MAPO1	Homo sapiens (Human)	1114	NP_001310845.1 [Q9P278-2];NP_001332972.1;NP_065891.1 [Q9P278-1];	AB040883;BC007861;BC016638;AK022968;
FOCAD		Q5VW36	Focadhesin	Focadhesin	FOCAD	FOCAD KIAA1797	Homo sapiens (Human)	1801	NP_060264.4;XP_005251551.2;	AY139834;AK000382;AK056522;AK172818;AB058700;CH471071;CH471071;CH471071;BC001246;
FOXA1		P55317	Hepatocyte nuclear factor 3-alpha	Hepatocyte nuclear factor 3-alpha (HNF-3-alpha) (HNF-3A) (Forkhead box protein A1) (Transcription factor 3A) (TCF-3A)	FOXA1	FOXA1 HNF3A TCF3A	Homo sapiens (Human)	472	NP_004487.2 [P55317-1];XP_016876735.1 [P55317-2];	U39840;AF176112;AF176111;AF303743;AF303742;AK313785;AK316360;CH471078;BC033890;
FOXD1		Q16676	Forkhead box protein D1	Forkhead box protein D1 (Forkhead-related protein FKHL8) (Forkhead-related transcription factor 4) (FREAC-4)	FOXD1	FOXD1 FKHL8 FREAC4	Homo sapiens (Human)	465	NP_004463.1;	U59831;U59832;U13222;
FOXD2		O60548	Forkhead box protein D2	Forkhead box protein D2 (Forkhead-related protein FKHL17) (Forkhead-related transcription factor 9) (FREAC-9)	FOXD2	FOXD2 FKHL17 FREAC9	Homo sapiens (Human)	495	NP_004465.3;	AF042832;
FOXF1		Q12946	Forkhead box protein F1	Forkhead box protein F1 (Forkhead-related activator 1) (FREAC-1) (Forkhead-related protein FKHL5) (Forkhead-related transcription factor 1)	FOXF1	FOXF1 FKHL5 FREAC1	Homo sapiens (Human)	379	NP_001442.2;	U13219;AF085343;AF085342;AK314167;BC089442;
FOXK2		Q01167	Forkhead box protein K2	Forkhead box protein K2 (G/T-mismatch specific binding protein) (nGTBP) (Interleukin enhancer-binding factor 1)	FOXK2	FOXK2 ILF ILF1	Homo sapiens (Human)	660	NP_004505.2 [Q01167-1];	X60787;U58196;U58197;U58198;
FOXN2		P32314	Forkhead box protein N2	Forkhead box protein N2 (Human T-cell leukemia virus enhancer factor)	FOXN2	FOXN2 HTLF	Homo sapiens (Human)	431	NP_002149.2 [P32314-1];XP_005264339.1;XP_005264340.1 [P32314-1];XP_006712064.1;XP_006712065.1;XP_011531110.1;XP_016859445.1;XP_016859446.1;XP_016859447.1;XP_016859448.1;	U57029;AC091485;BC063305;
FPGS		Q05932	Folylpolyglutamate synthase, mitochondrial	Folylpolyglutamate synthase, mitochondrial (EC 6.3.2.17) (Folylpoly-gamma-glutamate synthetase) (FPGS) (Tetrahydrofolylpolyglutamate synthase) (Tetrahydrofolate synthase)	FOLC	FPGS	Homo sapiens (Human)	587	NP_001018088.1 [Q05932-3];NP_001275732.1 [Q05932-4];NP_004948.4 [Q05932-1];	AK056920;AK295309;BC064393;AH006037;M98045;U14939;AH003340;
FRAS1		Q86XX4	Extracellular matrix protein FRAS1	Extracellular matrix protein FRAS1	FRAS1	FRAS1 KIAA1500	Homo sapiens (Human)	4008	NP_001159605.1 [Q86XX4-5];NP_079350.5 [Q86XX4-2];	AJ512501;BC052281;BC064487;BC131820;AK025684;AK027833;AB040933;AL831853;
FREM1		Q5H8C1	FRAS1-related extracellular matrix protein 1	FRAS1-related extracellular matrix protein 1 (Protein QBRICK)	FREM1	FREM1 C9orf143 C9orf145 C9orf154	Homo sapiens (Human)	2179	NP_001171175.1 [Q5H8C1-2];NP_659403.4 [Q5H8C1-1];XP_005251439.1 [Q5H8C1-1];XP_005251441.1 [Q5H8C1-2];XP_006716792.1 [Q5H8C1-2];	AB160987;AK058190;BX641104;BC031064;
FREM2		Q5SZK8	FRAS1-related extracellular matrix protein 2	FRAS1-related extracellular matrix protein 2 (ECM3 homolog)	FREM2	FREM2	Homo sapiens (Human)	3169	NP_997244.4;	AK127571;BX538150;BX538304;BX640686;CR933724;BN000687;
FREM3		P0C091	FRAS1-related extracellular matrix protein 3	FRAS1-related extracellular matrix protein 3	FREM3	FREM3	Homo sapiens (Human)	2139	NP_001161707.1;
FRMD4A		Q9P2Q2	FERM domain-containing protein 4A	FERM domain-containing protein 4A	FRM4A	FRMD4A FRMD4 KIAA1294	Homo sapiens (Human)	1039	NP_001305265.1;NP_001305266.1;NP_001305267.1;NP_060497.3;	AB037715;AK289693;BC151244;
FRMD7		Q6ZUT3	FERM domain-containing protein 7	FERM domain-containing protein 7	FRMD7	FRMD7	Homo sapiens (Human)	714	NP_001293122.1 [Q6ZUT3-2];NP_919253.1 [Q6ZUT3-1];	FJ717411;AK125336;BC114371;
FRMPD1		Q5SYB0	FERM and PDZ domain-containing protein 1	FERM and PDZ domain-containing protein 1 (FERM domain-containing protein 2)	FRPD1	FRMPD1 FRMD2 KIAA0967	Homo sapiens (Human)	1578	NP_055722.2 [Q5SYB0-1];XP_011516105.1;XP_011516106.1;XP_016869969.1;	AB023184;AK302739;AK302854;BX648967;CH471071;CH471071;BC114965;
FRMPD3		Q5JV73	FERM and PDZ domain-containing protein 3	FERM and PDZ domain-containing protein 3	FRPD3	FRMPD3 KIAA1817	Homo sapiens (Human)	1810	NP_115804.1;	AB058720;
FRMPD4		Q14CM0	FERM and PDZ domain-containing protein 4	FERM and PDZ domain-containing protein 4 (PDZ domain-containing protein 10) (PSD-95-interacting regulator of spine morphogenesis) (Preso)	FRPD4	FRMPD4 KIAA0316 PDZD10 PDZK10	Homo sapiens (Human)	1322	NP_055543.2;	AB002314;AK289694;BC113700;BC113702;
FRRS1L		Q9P0K9	DOMON domain-containing protein FRRS1L	DOMON domain-containing protein FRRS1L (Brain protein CG-6) (Ferric-chelate reductase 1-like protein)	FRS1L	FRRS1L C9orf4	Homo sapiens (Human)	344	NP_055149.2;	AF155065;
FRY		Q5TBA9	Protein furry homolog	Protein furry homolog	FRY	FRY C13orf14	Homo sapiens (Human)	3013	NP_075463.2;	AL049784;
FRYL		O94915	Protein furry homolog-like	Protein furry homolog-like (ALL1-fused gene from chromosome 4p12 protein)	FRYL	FRYL AF4P12 KIAA0826	Homo sapiens (Human)	3013	NP_055845.1 [O94915-1];XP_016863535.1 [O94915-1];	BC021803;U80082;AB020633;AL137546;
FSTL1		Q12841	Follistatin-related protein 1	Follistatin-related protein 1 (Follistatin-like protein 1)	FSTL1	FSTL1 FRP	Homo sapiens (Human)	308	NP_009016.1 [Q12841-1];	U06863;D89937;AB119283;AK289388;AK291138;AK300356;AK312261;CH471052;CH471052;BC000055;
FSTL5		Q8N475	Follistatin-related protein 5	Follistatin-related protein 5 (Follistatin-like protein 5)	FSTL5	FSTL5 KIAA1263	Homo sapiens (Human)	847	NP_001121899.1 [Q8N475-2];NP_001121900.1 [Q8N475-3];NP_064501.2 [Q8N475-1];	AB033089;BC036502;AL137695;
FTCD		O95954	Formimidoyltransferase-cyclodeaminase	Formimidoyltransferase-cyclodeaminase (Formiminotransferase-cyclodeaminase) (FTCD) (LCHC1) [Includes: Glutamate formimidoyltransferase (EC 2.1.2.5) (Glutamate formiminotransferase) (Glutamate formyltransferase); Formimidoyltetrahydrofolate cyclodeaminase (EC 4.3.1.4) (Formiminotetrahydrofolate cyclodeaminase)]	FTCD	FTCD	Homo sapiens (Human)	541	NP_001307341.1 [O95954-2];NP_006648.1 [O95954-1];NP_996848.1 [O95954-1];	AF169017;AF289021;AF289022;AF289023;AF289024;BC052248;BC136383;BC136395;U91541;
FTO		Q9C0B1	Alpha-ketoglutarate-dependent dioxygenase FTO	Alpha-ketoglutarate-dependent dioxygenase FTO (Fat mass and obesity-associated protein) (U6 small nuclear RNA (2'-O-methyladenosine-N(6)-)-demethylase FTO) (EC 1.14.11.-) (U6 small nuclear RNA N(6)-methyladenosine-demethylase FTO) (EC 1.14.11.-) (mRNA (2'-O-methyladenosine-N(6)-)-demethylase FTO) (m6A(m)-demethylase FTO) (EC 1.14.11.-) (mRNA N(6)-methyladenosine demethylase FTO) (EC 1.14.11.53) (tRNA N1-methyl adenine demethylase FTO) (EC 1.14.11.-)	FTO	FTO KIAA1752	Homo sapiens (Human)	505	NP_001073901.1 [Q9C0B1-1];	AB051539;BC003583;BC030798;BC132892;BC137091;
FUCA2		Q9BTY2	Plasma alpha-L-fucosidase	Plasma alpha-L-fucosidase (EC 3.2.1.51) (Alpha-L-fucoside fucohydrolase 2) (Alpha-L-fucosidase 2)	FUCO2	FUCA2 PSEC0151 UNQ227/PRO260	Homo sapiens (Human)	467	NP_114409.2 [Q9BTY2-1];	AY358551;AK296485;AK075458;BC003060;BC051268;
FUK		Q8N0W3	L-fucose kinase	L-fucose kinase (Fucokinase) (EC 2.7.1.52)	FCSK	FCSK FUK	Homo sapiens (Human)	1084	NP_659496.2 [Q8N0W3-1];XP_011521230.1 [Q8N0W3-1];XP_011521231.1 [Q8N0W3-1];XP_016878501.1 [Q8N0W3-1];	AJ441184;AK056456;AK128387;AY829643;BC013735;BC032542;
FURIN		P09958	Furin	Furin (EC 3.4.21.75) (Dibasic-processing enzyme) (Paired basic amino acid residue-cleaving enzyme) (PACE)	FURIN	FURIN FUR PACE PCSK3	Homo sapiens (Human)	794	NP_001276752.1;NP_001276753.1;NP_002560.1;	X17094;BC012181;X15723;X04329;
FYB		O15117	FYN-binding protein 1	FYN-binding protein 1 (Adhesion and degranulation promoting adaptor protein) (ADAP) (FYB-120/130) (p120/p130) (FYN-T-binding protein) (SLAP-130) (SLP-76-associated phosphoprotein)	FYB1	FYB1 FYB SLAP130	Homo sapiens (Human)	783	NP_001230022.1 [O15117-3];NP_001456.3 [O15117-2];NP_955367.1 [O15117-1];XP_006714527.1 [O15117-2];XP_006714528.1;XP_006714529.1 [O15117-2];XP_011512310.1 [O15117-3];XP_011512311.1 [O15117-2];XP_011512312.1 [O15117-2];	AF001862;U93049;AF198052;AK290403;AK297077;CH471119;BC117449;BC143645;
FYCO1		Q9BQS8	FYVE and coiled-coil domain-containing protein 1	FYVE and coiled-coil domain-containing protein 1 (Zinc finger FYVE domain-containing protein 7)	FYCO1	FYCO1 ZFYVE7	Homo sapiens (Human)	1478	NP_078789.2 [Q9BQS8-1];XP_006713396.1 [Q9BQS8-1];XP_006713397.1 [Q9BQS8-1];XP_011532413.1 [Q9BQS8-1];	AJ292348;AL833308;AL832358;BC007218;BC101468;BC101470;BC143368;AK023397;AK074165;
FYN		P06241	Tyrosine-protein kinase Fyn	Tyrosine-protein kinase Fyn (EC 2.7.10.2) (Proto-oncogene Syn) (Proto-oncogene c-Fyn) (Src-like kinase) (SLK) (p59-Fyn)	FYN	FYN	Homo sapiens (Human)	537	NP_002028.1 [P06241-1];NP_694592.1 [P06241-2];NP_694593.1 [P06241-3];XP_005266947.1;XP_005266949.1 [P06241-3];XP_016866139.1 [P06241-1];XP_016866140.1 [P06241-1];XP_016866141.1 [P06241-1];XP_016866142.1 [P06241-1];XP_016866143.1;	M14676;M14333;S74774;AB451293;AB451426;CH471051;CH471051;CH471051;CH471051;CH471051;BC032496;
FZD6		O60353	Frizzled-6	Frizzled-6 (Fz-6) (hFz6)	FZD6	FZD6	Homo sapiens (Human)	706	NP_001158087.1 [O60353-1];NP_001158088.1 [O60353-2];NP_001304725.1;NP_003497.2 [O60353-1];	AB012911;AF072873;AF363578;AB065702;AK299341;BX640609;CH471060;BC060836;
FZD8		Q9H461	Frizzled-8	Frizzled-8 (Fz-8) (hFz8)	FZD8	FZD8	Homo sapiens (Human)	694	NP_114072.1;	AB043703;
G2E3		Q7L622	G2/M phase-specific E3 ubiquitin-protein ligase	G2/M phase-specific E3 ubiquitin-protein ligase (EC 2.3.2.26) (G2/M phase-specific HECT-type E3 ubiquitin transferase)	G2E3	G2E3 KIAA1333	Homo sapiens (Human)	706	NP_001295026.1;NP_060239.2;XP_011535227.1;	AB037754;AK000340;AK022867;BC000973;
G6PC2		Q9NQR9	Glucose-6-phosphatase 2	Glucose-6-phosphatase 2 (G-6-Pase 2) (G6Pase 2) (EC 3.1.3.9) (Islet-specific glucose-6-phosphatase catalytic subunit-related protein)	G6PC2	G6PC2 IGRP	Homo sapiens (Human)	355	NP_001075155.1 [Q9NQR9-3];NP_066999.1 [Q9NQR9-1];	AF283835;CR627438;CH471058;BC104778;BC113376;
GABRA1		P14867	Gamma-aminobutyric acid receptor subunit alpha-1	Gamma-aminobutyric acid receptor subunit alpha-1 (GABA(A) receptor subunit alpha-1)	GBRA1	GABRA1	Homo sapiens (Human)	456	NP_000797.2;NP_001121115.1;NP_001121116.1;NP_001121117.1;NP_001121120.1;	X14766;CH471062;CH471062;BC030696;X13584;
GABRA4		P48169	Gamma-aminobutyric acid receptor subunit alpha-4	Gamma-aminobutyric acid receptor subunit alpha-4 (GABA(A) receptor subunit alpha-4)	GBRA4	GABRA4	Homo sapiens (Human)	554	NP_000800.2;NP_001191195.1;NP_001191196.1;	U30461;AK090780;CH471069;BC035055;U20166;
GABRB2		P47870	Gamma-aminobutyric acid receptor subunit beta-2	Gamma-aminobutyric acid receptor subunit beta-2 (GABA(A) receptor subunit beta-2)	GBRB2	GABRB2	Homo sapiens (Human)	512	NP_000804.1 [P47870-1];NP_068711.1 [P47870-2];	S67368;S77554;S77553;GU086163;GU086164;AK289730;AK289815;CH471062;BC099705;BC099719;BC105639;
GAD2		Q05329	Glutamate decarboxylase 2	Glutamate decarboxylase 2 (EC 4.1.1.15) (65 kDa glutamic acid decarboxylase) (GAD-65) (Glutamate decarboxylase 65 kDa isoform)	DCE2	GAD2 GAD65	Homo sapiens (Human)	585	NP_000809.1;NP_001127838.1;	M81882;M74826;AY340073;X69936;M70435;
GAL3ST4		Q96RP7	Galactose-3-O-sulfotransferase 4	Galactose-3-O-sulfotransferase 4 (Gal3ST-4) (EC 2.8.2.-) (Beta-galactose-3-O-sulfotransferase 4) (Gal-beta-1,3-GalNAc 3'-sulfotransferase)	G3ST4	GAL3ST4 PP6968	Homo sapiens (Human)	486	NP_078913.3 [Q96RP7-1];	AF316113;AF289575;AK022178;AK301591;AL833824;CH236956;CH471091;CH471091;CH471091;BC012976;
GALM		Q96C23	Aldose 1-epimerase	Aldose 1-epimerase (EC 5.1.3.3) (Galactose mutarotase)	GALM	GALM BLOCK25	Homo sapiens (Human)	342	NP_620156.1;XP_011530842.1;	AY064382;AY064381;AY064379;AY064380;AY064378;AY064385;AY064378;AY064380;AY064379;AY064381;AY064384;AY064383;EU794611;AK291489;AC074366;CH471053;BC014916;BC019263;
GALNS		P34059	N-acetylgalactosamine-6-sulfatase	N-acetylgalactosamine-6-sulfatase (EC 3.1.6.4) (Chondroitinsulfatase) (Chondroitinase) (Galactose-6-sulfate sulfatase) (GalN6S) (N-acetylgalactosamine-6-sulfate sulfatase) (GalNAc6S sulfatase)	GALNS	GALNS	Homo sapiens (Human)	522	NP_000503.1;	D17629;U06088;U06078;U06079;U06080;U06081;U06082;U06083;U06084;U06085;U06086;U06087;BC050684;BC056151;
GALNT1		Q10472	Polypeptide N-acetylgalactosaminyltransferase 1	Polypeptide N-acetylgalactosaminyltransferase 1 (EC 2.4.1.41) (Polypeptide GalNAc transferase 1) (GalNAc-T1) (pp-GaNTase 1) (Protein-UDP acetylgalactosaminyltransferase 1) (UDP-GalNAc:polypeptide N-acetylgalactosaminyltransferase 1) [Cleaved into: Polypeptide N-acetylgalactosaminyltransferase 1 soluble form]	GALT1	GALNT1	Homo sapiens (Human)	559	NP_065207.2 [Q10472-1];XP_005258296.1;XP_016881181.1;	U41514;X85018;BC047746;S82597;
GALNT12		Q8IXK2	Polypeptide N-acetylgalactosaminyltransferase 12	Polypeptide N-acetylgalactosaminyltransferase 12 (EC 2.4.1.41) (Polypeptide GalNAc transferase 12) (GalNAc-T12) (pp-GaNTase 12) (Protein-UDP acetylgalactosaminyltransferase 12) (UDP-GalNAc:polypeptide N-acetylgalactosaminyltransferase 12)	GLT12	GALNT12	Homo sapiens (Human)	581	NP_078918.3 [Q8IXK2-1];XP_006717350.1;	AB078146;AJ132365;BC013945;AK024865;
GALNT5		Q7Z7M9	Polypeptide N-acetylgalactosaminyltransferase 5	Polypeptide N-acetylgalactosaminyltransferase 5 (EC 2.4.1.41) (Polypeptide GalNAc transferase 5) (GalNAc-T5) (pp-GaNTase 5) (Protein-UDP acetylgalactosaminyltransferase 5) (UDP-GalNAc:polypeptide N-acetylgalactosaminyltransferase 5)	GALT5	GALNT5	Homo sapiens (Human)	940	NP_001316797.1;NP_055383.1;	AY277591;AK292154;CH471058;BC142676;AJ245539;AF154107;
GALNT9		Q9HCQ5	Polypeptide N-acetylgalactosaminyltransferase 9	Polypeptide N-acetylgalactosaminyltransferase 9 (EC 2.4.1.41) (Polypeptide GalNAc transferase 9) (GalNAc-T9) (pp-GaNTase 9) (Protein-UDP acetylgalactosaminyltransferase 9) (UDP-GalNAc:polypeptide N-acetylgalactosaminyltransferase 9)	GALT9	GALNT9	Homo sapiens (Human)	603	NP_001116108.1;NP_068580.2 [Q9HCQ5-2];	AB040672;AF458594;BC093817;BC093819;
GAPVD1		Q14C86	GTPase-activating protein and VPS9 domain-containing protein 1	GTPase-activating protein and VPS9 domain-containing protein 1 (GAPex-5) (Rab5-activating protein 6)	GAPD1	GAPVD1 GAPEX5 KIAA1521 RAP6	Homo sapiens (Human)	1478	NP_001269608.1 [Q14C86-1];NP_001269609.1 [Q14C86-2];NP_001269610.1 [Q14C86-4];NP_001317707.1 [Q14C86-3];NP_056450.2 [Q14C86-6];XP_005251958.1;XP_005251961.1 [Q14C86-3];XP_006717107.1;XP_016870090.1;XP_016870091.1;XP_016870092.1;XP_016870093.1;XP_016870095.1 [Q14C86-4];XP_016870096.1;XP_016870097.1;XP_016870098.1 [Q14C86-3];	DQ233254;AB040954;CH471090;CH471090;BC013635;BC021119;BC114937;BC114962;AK000126;AL080196;AL834325;
GAR1		Q9NY12	H/ACA ribonucleoprotein complex subunit 1	H/ACA ribonucleoprotein complex subunit 1 (Nucleolar protein family A member 1) (snoRNP protein GAR1)	GAR1	GAR1 NOLA1	Homo sapiens (Human)	217	NP_061856.1 [Q9NY12-1];NP_127460.1 [Q9NY12-1];	AJ276003;AY780787;BC003413;
GAREM		Q9H706	GRB2-associated and regulator of MAPK protein 1	GRB2-associated and regulator of MAPK protein 1 (GRB2-associated and regulator of MAPK1)	GARE1	GAREM1 C18orf11 FAM59A GAREM	Homo sapiens (Human)	876	NP_001229338.1 [Q9H706-1];NP_073588.1 [Q9H706-3];	AK025263;AL834491;BC005074;BC121067;BC121068;
GARNL3		Q5VVW2	GTPase-activating Rap/Ran-GAP domain-like protein 3	GTPase-activating Rap/Ran-GAP domain-like protein 3	GARL3	GARNL3	Homo sapiens (Human)	1013	NP_001273708.1 [Q5VVW2-5];NP_115669.3 [Q5VVW2-1];	AK095679;AK293732;AK296246;AL834149;CH471090;BC034983;AL136573;
GAS1		P54826	Growth arrest-specific protein 1	Growth arrest-specific protein 1 (GAS-1)	GAS1	GAS1	Homo sapiens (Human)	345	NP_002039.2;	L13698;BC074908;BC074809;BC132682;BC136586;
GAS2L1		Q99501	GAS2-like protein 1	GAS2-like protein 1 (GAS2-related protein on chromosome 22) (Growth arrest-specific protein 2-like 1)	GA2L1	GAS2L1 GAR22	Homo sapiens (Human)	681	NP_001265659.1 [Q99501-4];NP_006469.2;NP_689422.1;XP_011528126.1;XP_011528127.1;XP_016884022.1;	Y07848;Y07846;AK223602;BC001782;BC007624;BC011047;
GAS2L2		Q8NHY3	GAS2-like protein 2	GAS2-like protein 2 (GAS2-related protein on chromosome 17) (Growth arrest-specific protein 2-like 2)	GA2L2	GAS2L2 GAR17	Homo sapiens (Human)	880	NP_644814.1 [Q8NHY3-1];	AF508785;AF508784;
GAS6		Q14393	Growth arrest-specific protein 6	Growth arrest-specific protein 6 (GAS-6) (AXL receptor tyrosine kinase ligand)	GAS6	GAS6 AXLLG	Homo sapiens (Human)	678	NP_000811.1 [Q14393-2];	L13720;AY256843;AY256830;AY256831;AY256832;AY256833;AY256834;AY256835;AY256836;AY256837;AY256838;AY256839;AY256840;AY256841;AY256842;AK092028;AK122969;AK126533;AK290803;EF631974;BC038984;AY170372;BK001240;
GATAD2A		Q86YP4	Transcriptional repressor p66-alpha	Transcriptional repressor p66-alpha (Hp66alpha) (GATA zinc finger domain-containing protein 2A)	P66A	GATAD2A	Homo sapiens (Human)	633	NP_001287875.1 [Q86YP4-3];NP_060130.3 [Q86YP4-1];XP_011526407.1 [Q86YP4-3];	AY186731;CH471106;BC011684;BC012902;AK000092;AL390164;
GATM		P50440	Glycine amidinotransferase, mitochondrial	Glycine amidinotransferase, mitochondrial (EC 2.1.4.1) (L-arginine:glycine amidinotransferase) (Transamidinase)	GATM	GATM AGAT	Homo sapiens (Human)	423	NP_001473.1 [P50440-1];	S68805;X86401;AK294995;AK298350;AK223585;BC004141;
GBA		P04062	Lysosomal acid glucosylceramidase	Lysosomal acid glucosylceramidase (Lysosomal acid GCase) (EC 3.2.1.45) (Acid beta-glucosidase) (Alglucerase) (Beta-glucocerebrosidase) (Beta-GC) (Cholesterol glucosyltransferase) (SGTase) (EC 2.4.1.-) (Cholesteryl-beta-glucosidase) (EC 3.2.1.104) (D-glucosyl-N-acylsphingosine glucohydrolase) (Imiglucerase)	GLCM	GBA GC GLUC	Homo sapiens (Human)	536	NP_000148.2 [P04062-1];NP_001005741.1 [P04062-1];NP_001005742.1 [P04062-1];NP_001165282.1 [P04062-4];NP_001165283.1 [P04062-5];	M16328;K02920;J03059;D13286;D13287;AF023268;AK291911;AK298900;AK300829;BC003356;M19285;M18916;M18917;M20248;M20282;
GBA2		Q9HCG7	Non-lysosomal glucosylceramidase	Non-lysosomal glucosylceramidase (NLGase) (EC 3.2.1.45) (Beta-glucocerebrosidase 2) (Beta-glucosidase 2) (Bile acid beta-glucosidase GBA2) (Bile acid glucosyl transferase GBA2) (Cholesterol glucosyltransferase GBA2) (EC 2.4.1.-) (Cholesteryl-beta-glucosidase GBA2) (EC 3.2.1.104) (Glucosylceramidase 2)	GBA2	GBA2 KIAA1605 SPG46 AD035	Homo sapiens (Human)	927	NP_001317589.1 [Q9HCG7-2];NP_065995.1 [Q9HCG7-1];XP_016870435.1 [Q9HCG7-3];	AJ309567;AB046825;AK027884;AL834306;CH471071;CH471071;BC011363;AF258662;
GBE1		Q04446	1,4-alpha-glucan-branching enzyme	1,4-alpha-glucan-branching enzyme (EC 2.4.1.18) (Brancher enzyme) (Glycogen-branching enzyme)	GLGB	GBE1	Homo sapiens (Human)	702	NP_000149.3;	L07956;AK125918;BC012098;
GBF1		Q92538	Golgi-specific brefeldin A-resistance guanine nucleotide exchange factor 1	Golgi-specific brefeldin A-resistance guanine nucleotide exchange factor 1 (BFA-resistant GEF 1)	GBF1	GBF1 KIAA0248	Homo sapiens (Human)	1859	NP_001186307.1 [Q92538-2];NP_001186308.1 [Q92538-3];NP_004184.1 [Q92538-1];	AF068755;D87435;BC007941;BC117681;BC117682;BC014171;
GBP2		P32456	Guanylate-binding protein 2	Guanylate-binding protein 2 (EC 3.6.5.-) (GTP-binding protein 2) (GBP-2) (HuGBP-2) (Guanine nucleotide-binding protein 2) (Interferon-induced guanylate-binding protein 2)	GBP2	GBP2	Homo sapiens (Human)	591	NP_004111.2;	M55543;AL832451;AK314325;CR457062;CH471097;BC073163;
GBP5		Q96PP8	Guanylate-binding protein 5	Guanylate-binding protein 5 (EC 3.6.5.-) (GBP-TA antigen) (GTP-binding protein 5) (GBP-5) (Guanine nucleotide-binding protein 5)	GBP5	GBP5 UNQ2427/PRO4987	Homo sapiens (Human)	586	NP_001127958.1 [Q96PP8-1];NP_443174.1 [Q96PP8-1];	AF288815;AF328727;AF430642;AF430643;AY358953;AK315064;CH471097;BC031639;
GCC1		Q96CN9	GRIP and coiled-coil domain-containing protein 1	GRIP and coiled-coil domain-containing protein 1 (Golgi coiled-coil protein 1)	GCC1	GCC1	Homo sapiens (Human)	775	NP_078799.2;	AF525417;BC008902;BC014100;BC078665;AK025688;
GCC2		Q8IWJ2	GRIP and coiled-coil domain-containing protein 2	GRIP and coiled-coil domain-containing protein 2 (185 kDa Golgi coiled-coil protein) (GCC185) (CLL-associated antigen KW-11) (CTCL tumor antigen se1-1) (Ran-binding protein 2-like 4) (RanBP2L4) (Renal carcinoma antigen NY-REN-53)	GCC2	GCC2 KIAA0336 RANBP2L4	Homo sapiens (Human)	1684	NP_852118.1 [Q8IWJ2-1];XP_006712934.1;	AB002334;AC012487;CH471182;BC037774;BC146789;AF432211;AF273042;
GCDH		Q92947	Glutaryl-CoA dehydrogenase, mitochondrial	Glutaryl-CoA dehydrogenase, mitochondrial (GCD) (EC 1.3.8.6)	GCDH	GCDH	Homo sapiens (Human)	438	NP_000150.1 [Q92947-1];NP_039663.1 [Q92947-2];	U69141;AF012342;AF012339;AF012340;AF012341;BT006706;AK290407;AD000092;CH471106;BC002579;
GCFC2		P16383	GC-rich sequence DNA-binding factor 2	GC-rich sequence DNA-binding factor 2 (GC-rich sequence DNA-binding factor) (Transcription factor 9) (TCF-9)	GCFC2	GCFC2 C2orf3 GCF TCF9	Homo sapiens (Human)	781	NP_001188263.1;NP_001188264.1 [P16383-3];NP_003194.3 [P16383-1];	M29204;EF158467;EF158468;AC005034;CH471053;BC064559;
GCKR		Q14397	Glucokinase regulatory protein	Glucokinase regulatory protein (GKRP) (Glucokinase regulator)	GCKR	GCKR	Homo sapiens (Human)	625	NP_001477.2;	Z48475;Y09593;Y09592;AY320034;AK298448;AC074117;BC130481;BC130483;
GCLC		P48506	Glutamate--cysteine ligase catalytic subunit	Glutamate--cysteine ligase catalytic subunit (EC 6.3.2.2) (GCS heavy chain) (Gamma-ECS) (Gamma-glutamylcysteine synthetase)	GSH1	GCLC GLCL GLCLC	Homo sapiens (Human)	637	NP_001184044.1;NP_001489.1;	M90656;AY780794;BC022487;BC039894;L39773;AF118846;
GCSH		P23434	Glycine cleavage system H protein, mitochondrial	Glycine cleavage system H protein, mitochondrial (Lipoic acid-containing protein)	GCSH	GCSH	Homo sapiens (Human)	173	NP_004474.2;	D00723;M69175;AY310735;BC000790;BC020922;
GDAP2		Q9NXN4	Ganglioside-induced differentiation-associated protein 2	Ganglioside-induced differentiation-associated protein 2	GDAP2	GDAP2	Homo sapiens (Human)	497	NP_001129061.1 [Q9NXN4-2];NP_060156.1 [Q9NXN4-1];	AK000149;CH471122;CH471122;BC013132;
GDF10		P55107	Growth/differentiation factor 10	Growth/differentiation factor 10 (GDF-10) (Bone morphogenetic protein 3B) (BMP-3B) (Bone-inducing protein) (BIP)	GDF10	GDF10 BMP3B	Homo sapiens (Human)	478	NP_004953.1;	D49493;D49492;CH471251;L42113;
GDF5		P43026	Growth/differentiation factor 5	Growth/differentiation factor 5 (GDF-5) (Bone morphogenetic protein 14) (BMP-14) (Cartilage-derived morphogenetic protein 1) (CDMP-1) (Lipopolysaccharide-associated protein 4) (LAP-4) (LPS-associated protein 4) (Radotermin)	GDF5	GDF5 BMP14 CDMP1	Homo sapiens (Human)	501	NP_000548.2;NP_001306067.1;XP_011527377.1;	X80915;U13660;AL121586;CH471077;CH471077;BC032495;
GDF6		Q6KF10	Growth/differentiation factor 6	Growth/differentiation factor 6 (GDF-6) (Bone morphogenetic protein 13) (BMP-13) (Growth/differentiation factor 16)	GDF6	GDF6 BMP13 GDF16	Homo sapiens (Human)	455	NP_001001557.1;	AJ537424;BC043222;
GDF7		Q7Z4P5	Growth/differentiation factor 7	Growth/differentiation factor 7 (GDF-7)	GDF7	GDF7	Homo sapiens (Human)	450	NP_878248.2;	AF522369;
GEMIN5		Q8TEQ6	Gem-associated protein 5	Gem-associated protein 5 (Gemin5)	GEMI5	GEMIN5	Homo sapiens (Human)	1508	NP_001239085.1;NP_056280.2;	AY063750;AK074066;BC008776;BC014147;BC113614;AK022748;AL117665;
GFAP		P14136	Glial fibrillary acidic protein	Glial fibrillary acidic protein (GFAP)	GFAP	GFAP	Homo sapiens (Human)	432	NP_001124491.1 [P14136-3];NP_001229305.1 [P14136-2];NP_002046.1 [P14136-1];	J04569;S40719;AF419299;AK128790;AK222683;AK315398;AL133013;CH471178;CH471178;BC013596;BC041765;BC062609;M26638;AJ306447;AY142187;AY142188;AY142191;
GFI1		Q99684	Zinc finger protein Gfi-1	Zinc finger protein Gfi-1 (Growth factor independent protein 1) (Zinc finger protein 163)	GFI1	GFI1 ZNF163	Homo sapiens (Human)	422	NP_001120687.1;NP_001120688.1;NP_005254.2;XP_005270806.1;XP_011539547.1;XP_011539548.1;	U67369;BC032751;BC074866;BC074867;
GFM2		Q969S9	Ribosome-releasing factor 2, mitochondrial	Ribosome-releasing factor 2, mitochondrial (RRF2mt) (Elongation factor G 2, mitochondrial) (EF-G2mt) (mEF-G 2) (Elongation factor G2) (hEFG2)	RRF2M	GFM2 EFG2 MSTP027	Homo sapiens (Human)	779	NP_001268231.1;NP_115756.2 [Q969S9-1];NP_733781.1 [Q969S9-5];NP_733792.1 [Q969S9-2];XP_016865475.1 [Q969S9-1];	AF367997;AY453587;AK025314;AF111808;CH471084;BC015712;BC030612;
GGA3		Q9NZ52	ADP-ribosylation factor-binding protein GGA3	ADP-ribosylation factor-binding protein GGA3 (Golgi-localized, gamma ear-containing, ARF-binding protein 3)	GGA3	GGA3 KIAA0154	Homo sapiens (Human)	723	NP_001166174.1 [Q9NZ52-4];NP_001166175.1 [Q9NZ52-3];NP_001278570.1 [Q9NZ52-4];NP_001278571.1;NP_054720.1 [Q9NZ52-2];NP_619525.1 [Q9NZ52-1];	AF219138;AF190864;AF219139;D63876;AK301895;AK302278;CH471099;BC070044;
GGH		Q92820	Gamma-glutamyl hydrolase	Gamma-glutamyl hydrolase (EC 3.4.19.9) (Conjugase) (GH) (Gamma-Glu-X carboxypeptidase)	GGH	GGH	Homo sapiens (Human)	318	NP_003869.1;	U55206;AF147083;AF147081;AF147082;BC025025;
GGN		Q86UU5	Gametogenetin	Gametogenetin	GGN	GGN	Homo sapiens (Human)	652	NP_689870.3 [Q86UU5-1];XP_005258676.1 [Q86UU5-1];XP_016881940.1 [Q86UU5-1];	AF538035;AF538036;BK000550;AK093032;BC035008;
GID8		Q9NWU2	Glucose-induced degradation protein 8 homolog	Glucose-induced degradation protein 8 homolog (Two hybrid-associated protein 1 with RanBPM) (Twa1)	GID8	GID8 C20orf11 TWA1	Homo sapiens (Human)	228	NP_060366.1;	AK000609;CH471077;CH471077;BC032120;
GIGYF1		O75420	GRB10-interacting GYF protein 1	GRB10-interacting GYF protein 1 (PERQ amino acid-rich with GYF domain-containing protein 1)	GGYF1	GIGYF1 CDS2 PERQ1 PP3360	Homo sapiens (Human)	1035	NP_072096.2;XP_005250589.1;	AF053356;AY176044;AF289554;
GIMAP1		Q8WWP7	GTPase IMAP family member 1	GTPase IMAP family member 1 (Immunity-associated protein 1) (hIMAP1)	GIMA1	GIMAP1 IMAP1	Homo sapiens (Human)	306	NP_570115.1;	AJ306287;AK091818;AK315127;CH471173;BC040736;
GIMAP8		Q8ND71	GTPase IMAP family member 8	GTPase IMAP family member 8 (Immune-associated nucleotide-binding protein 9) (IAN-9) (Protein IanT)	GIMA8	GIMAP8 IAN9 IANT	Homo sapiens (Human)	665	NP_783161.1;XP_005250007.1;	AJ633686;AL834361;AACC02000108;CH471173;BC107037;
GIPC1		O14908	PDZ domain-containing protein GIPC1	PDZ domain-containing protein GIPC1 (GAIP C-terminus-interacting protein) (RGS-GAIP-interacting protein) (RGS19-interacting protein 1) (Synectin) (Tax interaction protein 2) (TIP-2)	GIPC1	GIPC1 C19orf3 GIPC RGS19IP1	Homo sapiens (Human)	333	NP_005707.1 [O14908-1];NP_974197.1 [O14908-1];NP_974198.1 [O14908-2];NP_974199.1 [O14908-1];NP_974223.1 [O14908-2];XP_016881636.1 [O14908-1];XP_016881637.1 [O14908-2];	AF089816;AK290948;CH471106;CH471106;BC000410;BC004226;BC012810;BC016169;AF028824;
GIT1		Q9Y2X7	ARF GTPase-activating protein GIT1	ARF GTPase-activating protein GIT1 (ARF GAP GIT1) (Cool-associated and tyrosine-phosphorylated protein 1) (CAT-1) (CAT1) (G protein-coupled receptor kinase-interactor 1) (GRK-interacting protein 1)	GIT1	GIT1	Homo sapiens (Human)	761	NP_001078923.1 [Q9Y2X7-3];NP_054749.2 [Q9Y2X7-1];	AF124490;AK294785;AK299932;BC006227;BC048196;
GIT2		Q14161	ARF GTPase-activating protein GIT2	ARF GTPase-activating protein GIT2 (ARF GAP GIT2) (Cool-interacting tyrosine-phosphorylated protein 2) (CAT-2) (CAT2) (G protein-coupled receptor kinase-interactor 2) (GRK-interacting protein 2)	GIT2	GIT2 KIAA0148	Homo sapiens (Human)	759	NP_001128685.1 [Q14161-10];NP_001128686.1 [Q14161-5];NP_001317082.1;NP_055591.2;NP_476510.1 [Q14161-1];NP_476511.1 [Q14161-11];XP_006719770.1 [Q14161-3];XP_006719772.1 [Q14161-4];	AF124491;D63482;BT007312;BC001379;BC014223;
GJD4		Q96KN9	Gap junction delta-4 protein	Gap junction delta-4 protein (Connexin-40.1) (Cx40.1)	CXD4	GJD4 CX40.1	Homo sapiens (Human)	370	NP_699199.2;	AJ414564;AK074504;CH471072;
GKAP1		Q5VSY0	G kinase-anchoring protein 1	G kinase-anchoring protein 1 (cGMP-dependent protein kinase-anchoring protein of 42 kDa)	GKAP1	GKAP1 GKAP42 FKSG21	Homo sapiens (Human)	366	NP_001129425.1 [Q5VSY0-2];NP_079487.2 [Q5VSY0-1];XP_005252298.1 [Q5VSY0-1];XP_011517360.1 [Q5VSY0-1];	AB033131;AB033132;AF319476;CH471089;CH471089;BC014476;AK058198;
GLDC		P23378	Glycine dehydrogenase (decarboxylating), mitochondrial	Glycine dehydrogenase (decarboxylating), mitochondrial (EC 1.4.4.2) (Glycine cleavage system P protein) (Glycine decarboxylase) (Glycine dehydrogenase (aminomethyl-transferring))	GCSP	GLDC GCSP	Homo sapiens (Human)	1020	NP_000161.2;	M63635;M64590;D90239;AK314156;CH471071;BC111993;BC111995;
GLE1		Q53GS7	Nucleoporin GLE1	Nucleoporin GLE1 (hGLE1) (GLE1-like protein)	GLE1	GLE1 GLE1L	Homo sapiens (Human)	698	NP_001003722.1 [Q53GS7-1];NP_001490.1 [Q53GS7-2];	AF058922;AK222842;AK222854;BC030012;AL117584;
GLI1		P08151	Zinc finger protein GLI1	Zinc finger protein GLI1 (Glioma-associated oncogene) (Oncogene GLI)	GLI1	GLI1 GLI	Homo sapiens (Human)	1106	NP_001153517.1 [P08151-3];NP_001161081.1 [P08151-2];NP_005260.1 [P08151-1];XP_011536491.1 [P08151-1];	X07384;AF316573;GQ890670;BC013000;
GLI2		P10070	Zinc finger protein GLI2	Zinc finger protein GLI2 (GLI family zinc finger protein 2) (Tax helper protein)	GLI2	GLI2 THP	Homo sapiens (Human)	1586	NP_005261.2 [P10070-5];	AB007295;AB007296;AB007297;AB007298;DQ086814;D14827;D14828;M20673;
GLIPR1L2		Q4G1C9	GLIPR1-like protein 2	GLIPR1-like protein 2	GRPL2	GLIPR1L2	Homo sapiens (Human)	344	NP_001257325.1 [Q4G1C9-1];NP_689649.1 [Q4G1C9-2];XP_011536251.1 [Q4G1C9-5];XP_011536252.1 [Q4G1C9-5];XP_016874338.1 [Q4G1C9-5];	AK093175;BX640916;CH471054;BC016749;BC029557;
GLRX		P35754	Glutaredoxin-1	Glutaredoxin-1 (Thioltransferase-1) (TTase-1)	GLRX1	GLRX GRX	Homo sapiens (Human)	106	NP_001112362.1;NP_001230587.1;NP_001230588.1;NP_002055.1;	D21238;X76648;AF069668;AF115105;AF115104;AF162769;BT006689;CR450312;CR542165;AK311868;DQ026062;CH471084;BC005304;BC010965;BC106075;
GLTSCR2		Q9NZM5	Ribosome biogenesis protein NOP53	Ribosome biogenesis protein NOP53 (Glioma tumor suppressor candidate region gene 2 protein) (Protein interacting with carboxyl terminus 1) (PICT-1) (p60)	NOP53	NOP53 GLT GLTSCR2 PICT1	Homo sapiens (Human)	478	NP_056525.2;	AF182076;BC004229;BC006311;BC010095;AF296124;AL359335;AL359336;AL122063;
GLUD1		P00367	Glutamate dehydrogenase 1, mitochondrial	Glutamate dehydrogenase 1, mitochondrial (GDH 1) (EC 1.4.1.3)	DHE3	GLUD1 GLUD	Homo sapiens (Human)	558	NP_001305829.1 [P00367-3];NP_001305830.1 [P00367-2];NP_001305831.1 [P00367-2];NP_001305833.1 [P00367-2];NP_001305834.1 [P00367-2];NP_001305835.1 [P00367-2];NP_005262.1 [P00367-1];	X07674;M20867;M37154;X07769;J03248;X66300;X66301;X66302;X66303;X66304;X66305;X66306;X66307;X66308;X66309;X66311;X66312;AK122685;AK294685;AL136982;CH471142;CH471142;BC040132;BC112946;X67491;
GM2A		P17900	Ganglioside GM2 activator	Ganglioside GM2 activator (Cerebroside sulfate activator protein) (GM2-AP) (Sphingolipid activator protein 3) (SAP-3) [Cleaved into: Ganglioside GM2 activator isoform short]	SAP3	GM2A	Homo sapiens (Human)	193	NP_000396.2;	M76477;X62078;X62078;X61095;L01439;AF124719;AF124717;AF124718;AK312494;CH471062;CH471062;BC009273;X16087;
GMFG		O60234	Glia maturation factor gamma	Glia maturation factor gamma (GMF-gamma)	GMFG	GMFG	Homo sapiens (Human)	142	NP_001287937.1;NP_004868.1;	AB001993;AF108027;AF108022;AF108023;AF108024;AF108025;AF108026;AF038956;CR456967;CR542114;CH471126;BC032819;BC080180;BC093799;BC101818;BC143543;BC143546;BC143548;
GMIP		Q9P107	GEM-interacting protein	GEM-interacting protein (GMIP)	GMIP	GMIP	Homo sapiens (Human)	970	NP_001275927.1;NP_001275928.1 [Q9P107-2];NP_057657.2 [Q9P107-1];	AF132541;CH471106;BC126436;BC144142;
GNAI1		P63096	Guanine nucleotide-binding protein G(i) subunit alpha-1	Guanine nucleotide-binding protein G(i) subunit alpha-1 (Adenylate cyclase-inhibiting G alpha protein)	GNAI1	GNAI1	Homo sapiens (Human)	354	NP_001243343.1 [P63096-2];NP_002060.4 [P63096-1];	AF493905;AF055013;AL049933;BT019775;AK292953;AK304442;CH471091;BC026326;M20596;M20594;M20595;M17219;
GNE		Q9Y223	Bifunctional UDP-N-acetylglucosamine 2-epimerase/N-acetylmannosamine kinase	Bifunctional UDP-N-acetylglucosamine 2-epimerase/N-acetylmannosamine kinase (UDP-GlcNAc-2-epimerase/ManAc kinase) [Includes: UDP-N-acetylglucosamine 2-epimerase (hydrolyzing) (EC 3.2.1.183) (UDP-GlcNAc-2-epimerase) (Uridine diphosphate-N-acetylglucosamine-2-epimerase); N-acetylmannosamine kinase (EC 2.7.1.60) (ManAc kinase)]	GLCNE	GNE GLCNE	Homo sapiens (Human)	722	NP_001121699.1 [Q9Y223-2];NP_001177312.1 [Q9Y223-4];NP_001177313.1 [Q9Y223-5];NP_001177317.1;NP_005467.1 [Q9Y223-1];XP_016869656.1 [Q9Y223-1];	AJ238764;AF051852;AF155663;AF317635;EU093084;AK295562;AK296687;AK312539;AM697708;AM697709;CH471071;CH471071;BC121179;
GNG2		P59768	Guanine nucleotide-binding protein G(I)/G(S)/G(O) subunit gamma-2	Guanine nucleotide-binding protein G(I)/G(S)/G(O) subunit gamma-2 (G gamma-I)	GBG2	GNG2	Homo sapiens (Human)	71	NP_001230702.1;NP_001230703.1;NP_444292.1;XP_006720236.1;XP_011535148.1;XP_016876865.1;XP_016876866.1;	AF493870;AL832878;CH471078;BC020774;BC060856;
GNPAT		O15228	Dihydroxyacetone phosphate acyltransferase	Dihydroxyacetone phosphate acyltransferase (DAP-AT) (DHAP-AT) (EC 2.3.1.42) (Acyl-CoA:dihydroxyacetonephosphateacyltransferase) (Glycerone-phosphate O-acyltransferase)	GNPAT	GNPAT DAPAT DHAPAT	Homo sapiens (Human)	680	NP_001303279.1 [O15228-2];NP_055051.1 [O15228-1];	AJ002190;AF043937;AF218233;AF218223;AF218224;AF218225;AF218226;AF218227;AF218228;AF218229;AF218230;AF218231;AF218232;AK297982;BC000450;
GNPDA1		P46926	Glucosamine-6-phosphate isomerase 1	Glucosamine-6-phosphate isomerase 1 (EC 3.5.99.6) (Glucosamine-6-phosphate deaminase 1) (GNPDA 1) (GlcN6P deaminase 1) (Oscillin)	GNPI1	GNPDA1 GNPI HLN KIAA0060	Homo sapiens (Human)	289	NP_005462.1 [P46926-1];XP_006714810.1 [P46926-1];XP_011535839.1 [P46926-1];	AF048826;AJ002231;AF029914;AF035809;AF035804;AF035805;AF035806;AF035807;AF035808;D31766;AK296452;AC005740;CH471062;CH471062;CH471062;CH471062;BC012853;BC020769;BC022322;
GNPTAB		Q3T906	N-acetylglucosamine-1-phosphotransferase subunits alpha/beta	N-acetylglucosamine-1-phosphotransferase subunits alpha/beta (EC 2.7.8.17) (GlcNAc-1-phosphotransferase subunits alpha/beta) (Stealth protein GNPTAB) (UDP-N-acetylglucosamine-1-phosphotransferase subunits alpha/beta) [Cleaved into: N-acetylglucosamine-1-phosphotransferase subunit alpha; N-acetylglucosamine-1-phosphotransferase subunit beta]	GNPTA	GNPTAB GNPTA KIAA1208	Homo sapiens (Human)	1256	NP_077288.2 [Q3T906-1];	AM085438;AY687932;BC071687;BC042615;BC131787;AK056137;AB033034;
GNS		P15586	N-acetylglucosamine-6-sulfatase	N-acetylglucosamine-6-sulfatase (EC 3.1.6.14) (Glucosamine-6-sulfatase) (G6S)	GNS	GNS	Homo sapiens (Human)	552	NP_002067.1 [P15586-1];	Z12173;AK302443;AK223484;BC012482;
GOLGA1		Q92805	Golgin subfamily A member 1	Golgin subfamily A member 1 (Golgin-97)	GOGA1	GOLGA1	Homo sapiens (Human)	767	NP_002068.1;XP_005251986.1;XP_006717125.1;XP_006717126.1;	U51587;BC032853;
GOLGA3		Q08378	Golgin subfamily A member 3	Golgin subfamily A member 3 (Golgi complex-associated protein of 170 kDa) (GCP170) (Golgin-160)	GOGA3	GOLGA3	Homo sapiens (Human)	1498	NP_001166028.1 [Q08378-4];NP_005886.2 [Q08378-1];XP_006719799.1 [Q08378-1];XP_006719800.1 [Q08378-1];	D63997;AF485338;AB027133;BC060826;BC142658;BC146675;L06148;
GON4L		Q3T8J9	GON-4-like protein	GON-4-like protein (GON-4 homolog)	GON4L	GON4L GON4 KIAA1606	Homo sapiens (Human)	2241	NP_001269785.1 [Q3T8J9-1];NP_001269787.1 [Q3T8J9-3];NP_001269789.1 [Q3T8J9-1];NP_001269790.1 [Q3T8J9-2];NP_115668.4 [Q3T8J9-2];XP_006711456.1 [Q3T8J9-3];XP_006711457.1 [Q3T8J9-3];	AY335490;AY335491;AY335492;AL136565;BX537764;BX648043;CH471121;CH471121;BC036740;BC064933;BC114629;AB046826;
GOPC		Q9HD26	Golgi-associated PDZ and coiled-coil motif-containing protein	Golgi-associated PDZ and coiled-coil motif-containing protein (CFTR-associated ligand) (Fused in glioblastoma) (PDZ protein interacting specifically with TC10) (PIST)	GOPC	GOPC CAL FIG	Homo sapiens (Human)	462	NP_001017408.1 [Q9HD26-2];NP_065132.1 [Q9HD26-1];	AF287894;AY033606;AF450008;AB209385;CH471051;BC009553;
GORAB		Q5T7V8	RAB6-interacting golgin	RAB6-interacting golgin (N-terminal kinase-like-binding protein 1) (NTKL-BP1) (NTKL-binding protein 1) (hNTKL-BP1) (SCY1-like 1-binding protein 1) (SCYL1-BP1) (SCYL1-binding protein 1)	GORAB	GORAB NTKLBP1 SCYL1BP1	Homo sapiens (Human)	394	NP_001139511.1;NP_001307181.1 [Q5T7V8-4];NP_689494.2;XP_006711691.1 [Q5T7V8-4];XP_011508452.1 [Q5T7V8-4];XP_011508453.1 [Q5T7V8-4];XP_016858296.1 [Q5T7V8-4];	AF143889;AK021814;BC047476;BC064945;
GORASP1		Q9BQQ3	Golgi reassembly-stacking protein 1	Golgi reassembly-stacking protein 1 (Golgi peripheral membrane protein p65) (Golgi phosphoprotein 5) (GOLPH5) (Golgi reassembly-stacking protein of 65 kDa) (GRASP65)	GORS1	GORASP1 GOLPH5 GRASP65	Homo sapiens (Human)	440	NP_001265718.1;NP_001265719.1;NP_114105.1 [Q9BQQ3-1];	AJ409349;AK091168;AK124755;CH471055;BC008928;BC075854;BC103826;BC103827;
GOSR2		O14653	Golgi SNAP receptor complex member 2	Golgi SNAP receptor complex member 2 (27 kDa Golgi SNARE protein) (Membrin)	GOSR2	GOSR2 GS27	Homo sapiens (Human)	212	NP_001012529.1 [O14653-3];NP_004278.2 [O14653-1];NP_473363.1 [O14653-2];	AF007548;AF229796;AK290890;CH471231;CH471231;CH471231;CH471231;BC034762;BC009710;
GPATCH1		Q9BRR8	G patch domain-containing protein 1	G patch domain-containing protein 1 (Evolutionarily conserved G-patch domain-containing protein)	GPTC1	GPATCH1 ECGP GPATC1	Homo sapiens (Human)	931	NP_060495.2;	AF434677;BC006108;AL834465;AK001068;
GPATCH3		Q96I76	G patch domain-containing protein 3	G patch domain-containing protein 3	GPTC3	GPATCH3 GPATC3	Homo sapiens (Human)	525	NP_071361.2;	AK022517;AL833886;BC007767;
GPATCH8		Q9UKJ3	G patch domain-containing protein 8	G patch domain-containing protein 8	GPTC8	GPATCH8 GPATC8 KIAA0553	Homo sapiens (Human)	1502	NP_001002909.1 [Q9UKJ3-1];NP_001291868.1;NP_001291869.1 [Q9UKJ3-2];NP_001291870.1 [Q9UKJ3-2];NP_001291871.1 [Q9UKJ3-2];NP_001291872.1 [Q9UKJ3-2];XP_016879864.1 [Q9UKJ3-2];XP_016879865.1 [Q9UKJ3-2];XP_016879866.1;XP_016879867.1 [Q9UKJ3-2];XP_016879868.1 [Q9UKJ3-2];	AB011125;CH471178;BC024147;BC136629;AF160252;
GPBP1L1		Q9HC44	Vasculin-like protein 1	Vasculin-like protein 1 (GC-rich promoter-binding protein 1-like 1)	GPBL1	GPBP1L1 SP192	Homo sapiens (Human)	474	NP_067652.1;	AK024972;AF177334;AL834194;CH471059;CH471059;BC015713;BC022218;BC052257;
GPD1		P21695	Glycerol-3-phosphate dehydrogenase [NAD(+)], cytoplasmic	Glycerol-3-phosphate dehydrogenase [NAD(+)], cytoplasmic (GPD-C) (GPDH-C) (EC 1.1.1.8)	GPDA	GPD1	Homo sapiens (Human)	349	NP_001244128.1 [P21695-2];NP_005267.2 [P21695-1];	L34041;BC032234;M36917;
GPHN		Q9NQX3	Gephyrin	Gephyrin [Includes: Molybdopterin adenylyltransferase (MPT adenylyltransferase) (EC 2.7.7.75) (Domain G); Molybdopterin molybdenumtransferase (MPT Mo-transferase) (EC 2.10.1.1) (Domain E)]	GEPH	GPHN GPH KIAA1385	Homo sapiens (Human)	736	NP_001019389.1 [Q9NQX3-1];NP_065857.1 [Q9NQX3-2];	AJ272033;AF272663;AJ272343;AB037806;BC030016;
GPKOW		Q92917	G-patch domain and KOW motifs-containing protein	G-patch domain and KOW motifs-containing protein (G-patch domain-containing protein 5) (Protein MOS2 homolog) (Protein T54)	GPKOW	GPKOW GPATC5 GPATCH5 T54	Homo sapiens (Human)	476	NP_056513.2;	U66359;BC000397;BC003148;AB209806;
GPR108		Q9NPR9	Protein GPR108	Protein GPR108 (Lung seven transmembrane receptor 2)	GP108	GPR108 LUSTR2	Homo sapiens (Human)	543	NP_001073921.1;	CH471139;BC146909;AL365404;
GPR112		Q8IZF6	Adhesion G-protein coupled receptor G4	Adhesion G-protein coupled receptor G4 (G-protein coupled receptor 112)	AGRG4	ADGRG4 GPR112	Homo sapiens (Human)	3080	NP_722576.3 [Q8IZF6-1];XP_011529571.1 [Q8IZF6-1];	AY140954;AY882585;AY255581;
GPR124		Q96PE1	Adhesion G protein-coupled receptor A2	Adhesion G protein-coupled receptor A2 (G-protein coupled receptor 124) (Tumor endothelial marker 5)	AGRA2	ADGRA2 GPR124 KIAA1531 TEM5	Homo sapiens (Human)	1338	NP_116166.9 [Q96PE1-1];	AF378755;AB040964;AK027296;CH471080;CH471080;BC146774;AY181242;AK074099;AL110244;AL832524;
GPR126		Q86SQ4	Adhesion G-protein coupled receptor G6	Adhesion G-protein coupled receptor G6 (Developmentally regulated G-protein-coupled receptor) (G-protein coupled receptor 126) (Vascular inducible G protein-coupled receptor) [Cleaved into: ADGRG6 N-terminal fragment (ADGRG6-NTF); ADGRG6 C-terminal fragment (ADGRG6-CTF)]	AGRG6	ADGRG6 DREG GPR126 VIGR	Homo sapiens (Human)	1221	NP_001027566.1;NP_001027567.1;NP_065188.4;NP_940971.1 [Q86SQ4-3];	AF216967;AB183546;AB183547;AB183548;AB183549;BX640971;BX640873;BC075798;AK027843;AK075087;AY181244;AY426673;
GPR135		Q8IZ08	G-protein coupled receptor 135	G-protein coupled receptor 135	GP135	GPR135	Homo sapiens (Human)	494	NP_072093.2;XP_016877085.1;XP_016877086.1;XP_016877087.1;XP_016877088.1;	AY288418;AB065563;BC032831;AY255588;
GPR158		Q5T848	Probable G-protein coupled receptor 158	Probable G-protein coupled receptor 158	GP158	GPR158 KIAA1136	Homo sapiens (Human)	1215	NP_065803.2;	AY528411;AB032962;
GPR162		Q16538	Probable G-protein coupled receptor 162	Probable G-protein coupled receptor 162 (Gene-rich cluster gene A protein)	GP162	GPR162 GRCA	Homo sapiens (Human)	588	NP_055264.1 [Q16538-2];NP_062832.1 [Q16538-1];	U47924;U47924;U47925;U47928;BC002353;BC080585;AB209836;
GPR171		O14626	Probable G-protein coupled receptor 171	Probable G-protein coupled receptor 171 (G-protein coupled receptor H963)	GP171	GPR171 H963	Homo sapiens (Human)	319	NP_037440.3;XP_005247459.1;XP_005247460.1;XP_016861763.1;	AF002986;AF411849;CH471052;CH471052;BC036815;
GPR179		Q6PRD1	Probable G-protein coupled receptor 179	Probable G-protein coupled receptor 179 (Probable G-protein coupled receptor 158-like 1) (GPR158-like)	GP179	GPR179 GPR158L GPR158L1	Homo sapiens (Human)	2367	NP_001004334.3;	AY584611;
GPR98		Q8WXG9	Adhesion G-protein coupled receptor V1	Adhesion G-protein coupled receptor V1 (ADGRV1) (EC 3.4.-.-) (G-protein coupled receptor 98) (Monogenic audiogenic seizure susceptibility protein 1 homolog) (Usher syndrome type-2C protein) (Very large G-protein coupled receptor 1) [Cleaved into: ADGRV1 subunit alpha; ADGRV1 subunit beta]	AGRV1	ADGRV1 GPR98 KIAA0686 KIAA1943 MASS1 VLGR1	Homo sapiens (Human)	6306	NP_115495.3 [Q8WXG9-1];	AF055084;AF435925;AB075823;AL136541;AB014586;
GPRASP1		Q5JY77	G-protein coupled receptor-associated sorting protein 1	G-protein coupled receptor-associated sorting protein 1 (GASP-1)	GASP1	GPRASP1 GASP KIAA0443	Homo sapiens (Human)	1395	NP_001092880.1;NP_001092881.1;NP_001171656.1;NP_055525.3;XP_016885470.1;XP_016885471.1;	AB007903;BC114552;AY044233;
GPRASP2		Q96D09	G-protein coupled receptor-associated sorting protein 2	G-protein coupled receptor-associated sorting protein 2 (GASP-2)	GASP2	GPRASP2	Homo sapiens (Human)	838	NP_001004051.1;NP_001171803.1;NP_001171804.1;NP_001171805.1;NP_001186747.1;NP_612446.1;	CH471190;CH471190;CH471190;BC013576;BC036772;
GPRIN1		Q7Z2K8	G protein-regulated inducer of neurite outgrowth 1	G protein-regulated inducer of neurite outgrowth 1 (GRIN1)	GRIN1	GPRIN1 KIAA1893	Homo sapiens (Human)	1008	NP_443131.2 [Q7Z2K8-1];	AB067480;BC052950;AL834165;
GPRIN3		Q6ZVF9	G protein-regulated inducer of neurite outgrowth 3	G protein-regulated inducer of neurite outgrowth 3 (GRIN3)	GRIN3	GPRIN3 KIAA2027	Homo sapiens (Human)	776	NP_938022.2;XP_005262993.1;XP_005262994.1;XP_016863532.1;XP_016863533.1;	AB095947;AK124616;
GPSM1		Q86YR5	G-protein-signaling modulator 1	G-protein-signaling modulator 1 (Activator of G-protein signaling 3)	GPSM1	GPSM1 AGS3	Homo sapiens (Human)	675	NP_001139110.2;NP_001139111.1 [Q86YR5-2];NP_001186932.1 [Q86YR5-2];NP_056412.5;XP_016870088.1 [Q86YR5-2];	AY173053;CH471090;BC009979;BC017353;BC048343;AL117478;
GPT2		Q8TD30	Alanine aminotransferase 2	Alanine aminotransferase 2 (ALT2) (EC 2.6.1.2) (Glutamate pyruvate transaminase 2) (GPT 2) (Glutamic--alanine transaminase 2) (Glutamic--pyruvic transaminase 2)	ALAT2	GPT2 AAT2 ALT2	Homo sapiens (Human)	523	NP_001135938.1 [Q8TD30-2];NP_597700.1 [Q8TD30-1];	AY029173;AK094971;BC062555;
GPX8		Q8TED1	Probable glutathione peroxidase 8	Probable glutathione peroxidase 8 (GPx-8) (GSHPx-8) (EC 1.11.1.9)	GPX8	GPX8 UNQ847/PRO1785	Homo sapiens (Human)	209	NP_001008398.2;NP_001293126.1;NP_001293127.1;NP_001293130.1;	AY358715;AK074216;CH471123;BC029424;
GRAMD4		Q6IC98	GRAM domain-containing protein 4	GRAM domain-containing protein 4 (Death-inducing protein)	GRAM4	GRAMD4 DIP KIAA0767	Homo sapiens (Human)	578	NP_055939.1 [Q6IC98-1];XP_006724233.1 [Q6IC98-1];XP_016884159.1 [Q6IC98-1];	AB018310;CR456470;CH471138;BC080189;BC129837;
GREB1		Q4ZG55	Protein GREB1	Protein GREB1 (Gene regulated in breast cancer 1 protein)	GREB1	GREB1 KIAA0575	Homo sapiens (Human)	1949	NP_055483.2 [Q4ZG55-1];NP_149081.1 [Q4ZG55-2];NP_683701.2 [Q4ZG55-3];XP_005246249.1 [Q4ZG55-1];XP_011508725.1 [Q4ZG55-2];	AF245388;AF245389;AF245390;AB011147;AC011994;CH471053;CH471053;BC054502;
GREB1L		Q9C091	GREB1-like protein	GREB1-like protein (Growth regulation by estrogen in breast cancer 1-like protein)	GRB1L	GREB1L C18orf6 KIAA1772	Homo sapiens (Human)	1923	NP_001136438.1 [Q9C091-1];	AK023749;BC125017;AB051559;
GRHL1		Q9NZI5	Grainyhead-like protein 1 homolog	Grainyhead-like protein 1 homolog (Mammalian grainyhead) (NH32) (Transcription factor CP2-like 2) (Transcription factor LBP-32)	GRHL1	GRHL1 LBP32 MGR TFCP2L2	Homo sapiens (Human)	618	NP_937825.2 [Q9NZI5-1];XP_005246216.1 [Q9NZI5-2];	AF198489;AF411210;AK312950;AC010969;CH471053;BC067519;BC067520;BC067521;
GRHL2		Q6ISB3	Grainyhead-like protein 2 homolog	Grainyhead-like protein 2 homolog (Brother of mammalian grainyhead) (Transcription factor CP2-like 3)	GRHL2	GRHL2 BOM TFCP2L3	Homo sapiens (Human)	625	NP_001317522.1 [Q6ISB3-2];NP_079191.2 [Q6ISB3-1];XP_011515608.1 [Q6ISB3-2];	AK023844;CH471060;BC069618;BC069633;BC069638;BC129822;BC129823;
GRHL3		Q8TE85	Grainyhead-like protein 3 homolog	Grainyhead-like protein 3 homolog (Sister of mammalian grainyhead) (Transcription factor CP2-like 4)	GRHL3	GRHL3 SOM TFCP2L4	Homo sapiens (Human)	626	NP_001181939.1 [Q8TE85-3];NP_067003.2 [Q8TE85-2];NP_937816.1 [Q8TE85-5];NP_937817.3 [Q8TE85-1];XP_011540171.1 [Q8TE85-3];XP_011540172.1 [Q8TE85-4];	AY231160;AK074386;AK315164;CH471134;BC036890;
GRIA1		P42261	Glutamate receptor 1	Glutamate receptor 1 (GluR-1) (AMPA-selective glutamate receptor 1) (GluR-A) (GluR-K1) (Glutamate receptor ionotropic, AMPA 1) (GluA1)	GRIA1	GRIA1 GLUH1 GLUR1	Homo sapiens (Human)	906	NP_000818.2 [P42261-1];NP_001107655.1 [P42261-2];NP_001244948.1 [P42261-3];NP_001244950.1 [P42261-5];NP_001244951.1 [P42261-6];NP_001244952.1 [P42261-4];	M64752;X58633;M81886;AK295039;AK295184;AK295827;AK315934;CH471062;CH471062;BC111734;
GRIA4		P48058	Glutamate receptor 4	Glutamate receptor 4 (GluR-4) (GluR4) (AMPA-selective glutamate receptor 4) (GluR-D) (Glutamate receptor ionotropic, AMPA 4) (GluA4)	GRIA4	GRIA4 GLUR4	Homo sapiens (Human)	902	NP_000820.3 [P48058-1];NP_001070711.2;NP_001070712.1 [P48058-2];NP_001106283.1 [P48058-2];XP_006718886.1 [P48058-1];	U16129;BC045546;BC142654;BC150209;
GRID1		Q9ULK0	Glutamate receptor ionotropic, delta-1	Glutamate receptor ionotropic, delta-1 (GluD1) (GluR delta-1 subunit)	GRID1	GRID1 KIAA1220	Homo sapiens (Human)	1009	NP_060021.1 [Q9ULK0-1];	AK127168;AK302192;CH471142;BC039263;AB033046;
GRID2		O43424	Glutamate receptor ionotropic, delta-2	Glutamate receptor ionotropic, delta-2 (GluD2) (GluR delta-2 subunit)	GRID2	GRID2 GLURD2	Homo sapiens (Human)	1007	NP_001273767.1 [O43424-2];NP_001501.2 [O43424-1];	AF009014;AB209318;BC099652;BC099653;BC099654;
GRIN1		Q05586	Glutamate receptor ionotropic, NMDA 1	Glutamate receptor ionotropic, NMDA 1 (GluN1) (Glutamate [NMDA] receptor subunit zeta-1) (N-methyl-D-aspartate receptor subunit NR1) (NMD-R1)	NMDZ1	GRIN1 NMDAR1	Homo sapiens (Human)	938	NP_000823.4 [Q05586-2];NP_001172019.1 [Q05586-6];NP_001172020.1 [Q05586-7];NP_015566.1 [Q05586-1];NP_067544.1 [Q05586-3];XP_005266128.1 [Q05586-4];XP_005266130.1 [Q05586-5];	L13266;L13267;L13268;D13515;L05666;AF015730;AF015731;U08106;U08107;S57708;
GRIN2A		Q12879	Glutamate receptor ionotropic, NMDA 2A	Glutamate receptor ionotropic, NMDA 2A (GluN2A) (Glutamate [NMDA] receptor subunit epsilon-1) (N-methyl D-aspartate receptor subtype 2A) (NMDAR2A) (NR2A) (hNR2A)	NMDE1	GRIN2A NMDAR2A	Homo sapiens (Human)	1464	NP_000824.1 [Q12879-1];NP_001127879.1 [Q12879-1];NP_001127880.1 [Q12879-2];XP_011520763.1 [Q12879-2];	U09002;U90277;BC117131;BC143273;
GRIN2B		Q13224	Glutamate receptor ionotropic, NMDA 2B	Glutamate receptor ionotropic, NMDA 2B (GluN2B) (Glutamate [NMDA] receptor subunit epsilon-2) (N-methyl D-aspartate receptor subtype 2B) (NMDAR2B) (NR2B) (N-methyl-D-aspartate receptor subunit 3) (NR3) (hNR3)	NMDE2	GRIN2B NMDAR2B	Homo sapiens (Human)	1484	NP_000825.2;XP_011518930.1;XP_011518931.1;XP_016874708.1;	U90278;U88963;U11287;BC113618;BC113620;U28758;U28861;U28862;
GRIN2C		Q14957	Glutamate receptor ionotropic, NMDA 2C	Glutamate receptor ionotropic, NMDA 2C (GluN2C) (Glutamate [NMDA] receptor subunit epsilon-3) (N-methyl D-aspartate receptor subtype 2C) (NMDAR2C) (NR2C)	NMDE3	GRIN2C NMDAR2C	Homo sapiens (Human)	1233	NP_000826.2;	L76224;BC140801;
GRIN2D		O15399	Glutamate receptor ionotropic, NMDA 2D	Glutamate receptor ionotropic, NMDA 2D (GluN2D) (EB11) (Glutamate [NMDA] receptor subunit epsilon-4) (N-methyl D-aspartate receptor subtype 2D) (NMDAR2D) (NR2D)	NMDE4	GRIN2D GluN2D NMDAR2D	Homo sapiens (Human)	1336	NP_000827.2;XP_011525174.1;	U77783;
GRIN3A		Q8TCU5	Glutamate receptor ionotropic, NMDA 3A	Glutamate receptor ionotropic, NMDA 3A (GluN3A) (N-methyl-D-aspartate receptor subtype 3A) (NMDAR3A) (NR3A) (NMDAR-L)	NMD3A	GRIN3A KIAA1973	Homo sapiens (Human)	1115	NP_597702.2;	AF416558;AJ416950;AB075853;BC167432;
GRIP1		Q9Y3R0	Glutamate receptor-interacting protein 1	Glutamate receptor-interacting protein 1 (GRIP-1)	GRIP1	GRIP1	Homo sapiens (Human)	1128	NP_001171545.1;NP_066973.2 [Q9Y3R0-3];XP_011536395.1;	BC115393;BC115394;AJ133439;
GRIP2		Q9C0E4	Glutamate receptor-interacting protein 2	Glutamate receptor-interacting protein 2 (GRIP-2)	GRIP2	GRIP2 KIAA1719	Homo sapiens (Human)	1043	NP_001073892.3 [Q9C0E4-1];	AB051506;CH471055;AK074145;AK024507;
GRM1		Q13255	Metabotropic glutamate receptor 1	Metabotropic glutamate receptor 1 (mGluR1)	GRM1	GRM1 GPRC1A MGLUR1	Homo sapiens (Human)	1194	NP_001264993.1 [Q13255-1];NP_001264994.1 [Q13255-2];NP_001264995.1 [Q13255-2];NP_001264996.1 [Q13255-3];XP_011534084.1 [Q13255-1];XP_016866272.1 [Q13255-1];XP_016866273.1 [Q13255-1];XP_016866274.1 [Q13255-2];XP_016866275.1 [Q13255-2];XP_016866276.1 [Q13255-2];	U31215;U31216;L76627;L76631;BC136280;
GRM2		Q14416	Metabotropic glutamate receptor 2	Metabotropic glutamate receptor 2 (mGluR2)	GRM2	GRM2 GPRC1B MGLUR2	Homo sapiens (Human)	872	NP_000830.2;XP_016861760.1;	L35318;AB045011;AY999299;EU432122;CH471055;BC113615;BC113619;
GRSF1		Q12849	G-rich sequence factor 1	G-rich sequence factor 1 (GRSF-1)	GRSF1	GRSF1	Homo sapiens (Human)	480	NP_001091947.1 [Q12849-5];NP_002083.3 [Q12849-1];XP_011530199.1 [Q12849-5];	U07231;AK056891;AK090755;AK094806;AK095799;AK097055;AK127161;AC021989;CH471057;CH471057;BC040485;
GRWD1		Q9BQ67	Glutamate-rich WD repeat-containing protein 1	Glutamate-rich WD repeat-containing protein 1	GRWD1	GRWD1 GRWD KIAA1942 WDR28	Homo sapiens (Human)	446	NP_113673.3;	AF337808;EF011614;CH471177;BC002440;AB075822;
GSPT1		P15170	Eukaryotic peptide chain release factor GTP-binding subunit ERF3A	Eukaryotic peptide chain release factor GTP-binding subunit ERF3A (Eukaryotic peptide chain release factor subunit 3a) (eRF3a) (G1 to S phase transition protein 1 homolog)	ERF3A	GSPT1 ERF3A	Homo sapiens (Human)	499	NP_001123478.1 [P15170-2];NP_001123479.1 [P15170-1];	X17644;U95742;BC009503;
GSPT2		Q8IYD1	Eukaryotic peptide chain release factor GTP-binding subunit ERF3B	Eukaryotic peptide chain release factor GTP-binding subunit ERF3B (Eukaryotic peptide chain release factor subunit 3b) (eRF3b) (G1 to S phase transition protein 2 homolog)	ERF3B	GSPT2 ERF3B	Homo sapiens (Human)	628	NP_060564.2;	AJ251548;AK001303;CH471230;BC036077;
GSR		P00390	Glutathione reductase, mitochondrial	Glutathione reductase, mitochondrial (GR) (GRase) (EC 1.8.1.7)	GSHR	GSR GLUR GRD1	Homo sapiens (Human)	522	NP_000628.2 [P00390-1];NP_001182031.1 [P00390-3];NP_001182032.1 [P00390-4];NP_001182033.1 [P00390-5];	X15722;AF228703;AF228703;AF228704;AY338490;AB519179;AB519180;AB519181;CH471080;CH471080;BC069244;
GSTCD		Q8NEC7	Glutathione S-transferase C-terminal domain-containing protein	Glutathione S-transferase C-terminal domain-containing protein	GSTCD	GSTCD	Homo sapiens (Human)	633	NP_001026890.2 [Q8NEC7-1];NP_079027.2 [Q8NEC7-3];XP_005263279.1;XP_011530550.1 [Q8NEC7-1];XP_011530551.1 [Q8NEC7-1];XP_011530554.1 [Q8NEC7-1];	AK023335;AK292355;BC032942;
GSTM1		P09488	Glutathione S-transferase Mu 1	Glutathione S-transferase Mu 1 (EC 2.5.1.18) (GST HB subunit 4) (GST class-mu 1) (GSTM1-1) (GSTM1a-1a) (GSTM1b-1b) (GTH4)	GSTM1	GSTM1 GST1	Homo sapiens (Human)	218	NP_000552.2 [P09488-1];NP_666533.1 [P09488-2];	X08020;J03817;AY510272;AY532926;AY532927;CR541868;BC024005;X68676;X51451;
GSTT1		P30711	Glutathione S-transferase theta-1	Glutathione S-transferase theta-1 (EC 2.5.1.18) (GST class-theta-1) (Glutathione transferase T1-1)	GSTT1	GSTT1	Homo sapiens (Human)	240	NP_000844.2 [P30711-1];NP_001280736.1;NP_001280737.1 [P30711-2];NP_001280738.1 [P30711-2];NP_001280739.1 [P30711-2];NP_001280740.1 [P30711-2];NP_001280741.1 [P30711-2];	X79389;AF435971;AF240786;AB057594;CR456499;BT019951;BC007065;
GSTZ1		O43708	Maleylacetoacetate isomerase	Maleylacetoacetate isomerase (MAAI) (EC 5.2.1.2) (GSTZ1-1) (Glutathione S-transferase zeta 1) (EC 2.5.1.18)	MAAI	GSTZ1 MAAI	Homo sapiens (Human)	216	NP_001299589.1 [O43708-2];NP_665877.1;NP_665878.2;	AJ001838;U86529;AF053545;AF053539;AF053540;AF053541;AF053542;AF053543;AF053544;AF098318;AF095582;AF098311;AF098312;AF098313;AF098314;AF098315;AF098316;AF098317;AK315154;CR456987;AY316305;AC007954;CH471061;CH471061;BC001453;
GTF2E2		P29084	Transcription initiation factor IIE subunit beta	Transcription initiation factor IIE subunit beta (TFIIE-beta) (General transcription factor IIE subunit 2)	T2EB	GTF2E2 TF2E2	Homo sapiens (Human)	291	NP_002086.1;XP_016868852.1;XP_016868853.1;	S67861;X63469;AF292062;AF292056;AF292057;AF292058;AF292059;AF292060;AF292061;CH471080;CH471080;BC030572;
GTF2F2		P13984	General transcription factor IIF subunit 2	General transcription factor IIF subunit 2 (EC 3.6.4.12) (ATP-dependent helicase GTF2F2) (General transcription factor IIF 30 kDa subunit) (Transcription initiation factor IIF subunit beta) (TFIIF-beta) (Transcription initiation factor RAP30)	T2FB	GTF2F2 RAP30	Homo sapiens (Human)	249	NP_004119.1;	X16901;X59745;AK291545;BT019525;CH471075;BC001771;
GTF2H1		P32780	General transcription factor IIH subunit 1	General transcription factor IIH subunit 1 (Basic transcription factor 2 62 kDa subunit) (BTF2 p62) (General transcription factor IIH polypeptide 1) (TFIIH basal transcription factor complex p62 subunit)	TF2H1	GTF2H1 BTF2	Homo sapiens (Human)	548	NP_001135779.1 [P32780-1];NP_005307.1 [P32780-1];XP_006718271.1 [P32780-1];	M95809;AK027003;AK127204;AY163770;CR457368;CH471064;CH471064;CH471064;BC000365;BC004452;AJ131959;
GTF2IRD1		Q9UHL9	General transcription factor II-I repeat domain-containing protein 1	General transcription factor II-I repeat domain-containing protein 1 (GTF2I repeat domain-containing protein 1) (General transcription factor III) (MusTRD1/BEN) (Muscle TFII-I repeat domain-containing protein 1) (Slow-muscle-fiber enhancer-binding protein) (USE B1-binding protein) (Williams-Beuren syndrome chromosomal region 11 protein) (Williams-Beuren syndrome chromosomal region 12 protein)	GT2D1	GTF2IRD1 CREAM1 GTF3 MUSTRD1 RBAP2 WBSCR11 WBSCR12	Homo sapiens (Human)	959	NP_001186136.1 [Q9UHL9-3];NP_005676.3 [Q9UHL9-2];NP_057412.1 [Q9UHL9-1];XP_016868293.1 [Q9UHL9-2];	AF118270;AF104923;AF151354;AF156489;AF089107;AY648295;AC004851;AC005231;BC018136;
GTF3C1		Q12789	General transcription factor 3C polypeptide 1	General transcription factor 3C polypeptide 1 (TF3C-alpha) (TFIIIC box B-binding subunit) (Transcription factor IIIC 220 kDa subunit) (TFIIIC 220 kDa subunit) (TFIIIC220) (Transcription factor IIIC subunit alpha)	TF3C1	GTF3C1	Homo sapiens (Human)	2109	NP_001273171.1 [Q12789-3];NP_001511.2 [Q12789-2];	U02619;AC002303;AC002551;BC044857;BC137229;U06485;
GTF3C2		Q8WUA4	General transcription factor 3C polypeptide 2	General transcription factor 3C polypeptide 2 (TF3C-beta) (Transcription factor IIIC 110 kDa subunit) (TFIIIC 110 kDa subunit) (TFIIIC110) (Transcription factor IIIC subunit beta)	TF3C2	GTF3C2 KIAA0011	Homo sapiens (Human)	911	NP_001030598.1 [Q8WUA4-1];NP_001305838.1;NP_001512.1 [Q8WUA4-1];	D13636;BT009799;CH471053;CH471053;BC000212;BC020981;AF054988;
GTF3C4		Q9UKN8	General transcription factor 3C polypeptide 4	General transcription factor 3C polypeptide 4 (EC 2.3.1.48) (TF3C-delta) (Transcription factor IIIC 90 kDa subunit) (TFIIIC 90 kDa subunit) (TFIIIC90) (Transcription factor IIIC subunit delta)	TF3C4	GTF3C4	Homo sapiens (Human)	822	NP_036336.2;	AF142328;CH471090;BC011619;BC094774;BC104755;BC112245;
GTF3C5		Q9Y5Q8	General transcription factor 3C polypeptide 5	General transcription factor 3C polypeptide 5 (TF3C-epsilon) (Transcription factor IIIC 63 kDa subunit) (TFIIIC 63 kDa subunit) (TFIIIC63) (Transcription factor IIIC subunit epsilon)	TF3C5	GTF3C5 CDABP0017	Homo sapiens (Human)	519	NP_001116295.1 [Q9Y5Q8-3];NP_001273638.1;NP_036219.2 [Q9Y5Q8-1];	AF133124;AY007123;AK055092;AK097295;CH471090;CH471090;BC009741;BC011355;BC017337;BC030157;
GTPBP2		Q9BX10	GTP-binding protein 2	GTP-binding protein 2	GTPB2	GTPBP2	Homo sapiens (Human)	602	NP_001273145.1 [Q9BX10-2];NP_061969.3 [Q9BX10-1];	AB024574;AL353602;AL353602;AK000430;BC020980;BC028347;BC064968;AF168990;AL834331;
GTPBP3		Q969Y2	tRNA modification GTPase GTPBP3, mitochondrial	tRNA modification GTPase GTPBP3, mitochondrial (GTP-binding protein 3) (Mitochondrial GTP-binding protein 1)	GTPB3	GTPBP3 MTGP1	Homo sapiens (Human)	492	NP_001122327.1 [Q969Y2-3];NP_001182351.1 [Q969Y2-4];NP_116009.2 [Q969Y2-1];NP_598399.2 [Q969Y2-2];	AF360742;AF361481;AF360743;AF360744;AY078987;AY078988;AK027606;AK291929;AK297953;CH471106;BC017207;BC019261;
GTSE1		Q9NYZ3	G2 and S phase-expressed protein 1	G2 and S phase-expressed protein 1 (GTSE-1) (Protein B99 homolog)	GTSE1	GTSE1	Homo sapiens (Human)	720	NP_057510.4;	AF223408;CT841519;AK222806;AK315550;BC006325;BC075828;
GUCA1A		P43080	Guanylyl cyclase-activating protein 1	Guanylyl cyclase-activating protein 1 (GCAP 1) (Guanylate cyclase activator 1A)	GUC1A	GUCA1A C6orf131 GCAP GCAP1 GUCA1	Homo sapiens (Human)	201	NP_000400.2;NP_001305990.1;NP_001305991.1;XP_011512839.1;XP_011512841.1;	L36859;L36861;AK125780;CH471081;BC031663;
GUCY1B3		Q02153	Guanylate cyclase soluble subunit beta-1	Guanylate cyclase soluble subunit beta-1 (GCS-beta-1) (EC 4.6.1.2) (Guanylate cyclase soluble subunit beta-3) (GCS-beta-3) (Soluble guanylate cyclase small subunit)	GCYB1	GUCY1B1 GUC1B3 GUCSB3 GUCY1B3	Homo sapiens (Human)	619	NP_000848.1 [Q02153-1];NP_001278881.1 [Q02153-3];NP_001278882.1;NP_001278883.1 [Q02153-2];	X66533;AF020340;AK296680;BC047620;
GUCY2C		P25092	Heat-stable enterotoxin receptor	Heat-stable enterotoxin receptor (STA receptor) (hSTAR) (EC 4.6.1.2) (Guanylyl cyclase C) (GC-C) (Intestinal guanylate cyclase)	GUC2C	GUCY2C GUC2C STAR	Homo sapiens (Human)	1073	NP_004954.2;	S57551;M73489;CH471094;BC136544;BC136545;U20230;
GUCY2D		Q02846	Retinal guanylyl cyclase 1	Retinal guanylyl cyclase 1 (RETGC-1) (EC 4.6.1.2) (CG-E) (Guanylate cyclase 2D, retinal) (Rod outer segment membrane guanylate cyclase) (ROS-GC)	GUC2D	GUCY2D CORD6 GUC1A4 GUC2D RETGC RETGC1	Homo sapiens (Human)	1103	NP_000171.1;XP_011522118.1;	M92432;AJ222657;L26921;
GUF1		Q8N442	Translation factor GUF1, mitochondrial	Translation factor GUF1, mitochondrial (EC 3.6.5.-) (Elongation factor 4 homolog) (EF-4) (GTPase GUF1) (Ribosomal back-translocase)	GUF1	GUF1	Homo sapiens (Human)	669	NP_068746.2;	AK023282;AK025248;BC036768;
GUK1		Q16774	Guanylate kinase	Guanylate kinase (EC 2.7.4.8) (GMP kinase) (Guanylate kinase 1)	KGUA	GUK1 GMK GMPK	Homo sapiens (Human)	197	NP_000849.1 [Q16774-1];NP_001152862.1 [Q16774-2];NP_001152863.1 [Q16774-1];NP_001229768.1 [Q16774-1];NP_001229769.1 [Q16774-3];	L76200;U66895;AK303845;CH471098;BC006249;BC009914;
GULP1		Q9UBP9	PTB domain-containing engulfment adapter protein 1	PTB domain-containing engulfment adapter protein 1 (Cell death protein 6 homolog) (PTB domain adapter protein CED-6) (Protein GULP)	GULP1	GULP1 CED6 GULP	Homo sapiens (Human)	304	NP_001239597.1 [Q9UBP9-4];NP_001239598.1 [Q9UBP9-3];NP_057399.1 [Q9UBP9-1];XP_016859795.1 [Q9UBP9-1];	AF200715;AF191771;AK298626;AK314498;AC092598;AC125490;CH471058;CH471058;CH471058;CH471058;BC001103;
GYPA		P02724	Glycophorin-A	Glycophorin-A (MN sialoglycoprotein) (PAS-2) (Sialoglycoprotein alpha) (CD antigen CD235a)	GLPA	GYPA GPA	Homo sapiens (Human)	150	NP_001295119.1 [P02724-3];NP_002090.4;XP_016863624.1 [P02724-2];	M12857;X08054;M24128;M24123;M24134;M24124;M24126;M24127;X51798;L31860;EU338231;EU338233;EU338234;GU347002;GU347003;AK290561;BC005319;BC013328;M36281;
GYS1		P13807	Glycogen [starch] synthase, muscle	Glycogen [starch] synthase, muscle (EC 2.4.1.11)	GYS1	GYS1 GYS	Homo sapiens (Human)	737	NP_001155059.1 [P13807-2];NP_002094.2 [P13807-1];	J04501;Z33622;Z33623;Z33609;Z33624;Z33625;Z33626;Z33610;Z33627;Z33628;Z33629;Z33630;Z33631;Z33633;U32573;CH471177;BC002617;BC003182;BC007688;
H1FNT		Q75WM6	Testis-specific H1 histone	Testis-specific H1 histone (Haploid germ cell-specific nuclear protein 1) (Histone H1t2)	H1FNT	H1FNT HANP1	Homo sapiens (Human)	255	NP_861453.1;	AY302593;BC118635;BC119787;AB121028;AY496854;
H1FOO		Q8IZA3	Histone H1oo	Histone H1oo (Oocyte-specific histone H1) (Oocyte-specific linker histone H1) (osH1)	H1FOO	H1FOO H1OO OSH1	Homo sapiens (Human)	346	NP_001295191.1 [Q8IZA3-2];NP_722575.1 [Q8IZA3-1];XP_016861222.1 [Q8IZA3-2];	AY158091;CH471052;CH471052;BC047943;
H2AFV		Q71UI9	Histone H2A.V	Histone H2A.V (H2A.F/Z)	H2AV	H2AFV H2AV	Homo sapiens (Human)	128	NP_036544.1 [Q71UI9-1];NP_619541.1 [Q71UI9-2];NP_958844.1 [Q71UI9-4];NP_958924.1 [Q71UI9-5];NP_958925.1 [Q71UI9-3];	AF081192;AK023973;AB209001;AC004854;CH471128;CH471128;BC000098;BC004274;BC014885;BC070169;
HAAO		P46952	3-hydroxyanthranilate 3,4-dioxygenase	3-hydroxyanthranilate 3,4-dioxygenase (EC 1.13.11.6) (3-hydroxyanthranilate oxygenase) (3-HAO) (h3HAO) (3-hydroxyanthranilic acid dioxygenase) (HAD)	3HAO	HAAO	Homo sapiens (Human)	286	NP_036337.2 [P46952-1];	Z29481;CR457063;AK295693;AC098824;CH471053;BC029510;
HABP4		Q5JVS0	Intracellular hyaluronan-binding protein 4	Intracellular hyaluronan-binding protein 4 (IHABP-4) (IHABP4) (Hyaluronan-binding protein 4) (Ki-1/57 intracellular antigen)	HABP4	HABP4	Homo sapiens (Human)	413	NP_055097.2 [Q5JVS0-1];	AF241831;BC018788;U77327;
HACL1		Q9UJ83	2-hydroxyacyl-CoA lyase 1	2-hydroxyacyl-CoA lyase 1 (EC 4.1.-.-) (2-hydroxyphytanoyl-CoA lyase) (2-HPCL) (Phytanoyl-CoA 2-hydroxylase 2)	HACL1	HACL1 HPCL HPCL2 PHYH2 HSPC279	Homo sapiens (Human)	578	NP_001271342.1 [Q9UJ83-2];NP_001271344.1 [Q9UJ83-4];NP_001271345.1 [Q9UJ83-3];NP_036392.2 [Q9UJ83-1];	AJ131753;AF161397;AK301546;AK301990;BC001627;
HAGH		Q16775	Hydroxyacylglutathione hydrolase, mitochondrial	Hydroxyacylglutathione hydrolase, mitochondrial (EC 3.1.2.6) (Glyoxalase II) (Glx II)	GLO2	HAGH GLO2 HAGH1	Homo sapiens (Human)	308	NP_001035517.1 [Q16775-2];NP_001273178.1 [Q16775-3];NP_005317.2 [Q16775-1];XP_011520772.1 [Q16775-3];	AK290155;AK298174;AK299173;AE006639;BC000840;BC002627;X90999;
HAP1		P54257	Huntingtin-associated protein 1	Huntingtin-associated protein 1 (HAP-1) (Neuroan 1)	HAP1	HAP1 HAP2 HLP1	Homo sapiens (Human)	671	NP_001073339.1 [P54257-4];NP_001073340.1 [P54257-3];NP_817084.2 [P54257-2];	AF040723;AJ012824;AK022007;AB209105;AJ224877;U38371;
HARS		P12081	Histidine--tRNA ligase, cytoplasmic	Histidine--tRNA ligase, cytoplasmic (EC 6.1.1.21) (Histidyl-tRNA synthetase) (HisRS)	HARS1	HARS1 HARS HRS	Homo sapiens (Human)	509	NP_001244969.1 [P12081-2];NP_001244970.1 [P12081-4];NP_001244971.1 [P12081-3];NP_002100.2 [P12081-1];	Z11518;X05345;AK295219;AK302295;BC011807;BC080514;M96646;U18936;
HAUS3		Q68CZ6	HAUS augmin-like complex subunit 3	HAUS augmin-like complex subunit 3	HAUS3	HAUS3 C4orf15	Homo sapiens (Human)	603	NP_001290072.1 [Q68CZ6-1];NP_078787.2 [Q68CZ6-1];	AF040964;AK293948;CR749640;CH471131;BC003648;BC025356;
HAUS4		Q9H6D7	HAUS augmin-like complex subunit 4	HAUS augmin-like complex subunit 4	HAUS4	HAUS4 C14orf94	Homo sapiens (Human)	363	NP_001159741.1 [Q9H6D7-1];NP_001159742.1 [Q9H6D7-4];NP_060285.2 [Q9H6D7-1];	AK026016;AK000431;BX247981;BX247995;BX248256;CH471078;CH471078;CH471078;CH471078;CH471078;BC001916;BC002554;
HAX1		O00165	HCLS1-associated protein X-1	HCLS1-associated protein X-1 (HS1-associating protein X-1) (HAX-1) (HS1-binding protein 1) (HSP1BP-1)	HAX1	HAX1 HS1BP1	Homo sapiens (Human)	279	NP_001018238.1 [O00165-5];NP_006109.2 [O00165-1];	U68566;EU190982;EU190983;AK290626;AK294298;AK300676;CH471121;BC005240;BC014314;BC015209;BC016730;
HBG1		P69891	Hemoglobin subunit gamma-1	Hemoglobin subunit gamma-1 (Gamma-1-globin) (Hb F Agamma) (Hemoglobin gamma-1 chain) (Hemoglobin gamma-A chain)	HBG1	HBG1 PRO2979	Homo sapiens (Human)	147	NP_000550.2;	M91036;M91037;V00513;V00514;J00176;U01317;AF130098;CH471064;BC010913;BC020719;AF487523;
HBG2		P69892	Hemoglobin subunit gamma-2	Hemoglobin subunit gamma-2 (Gamma-2-globin) (Hb F Ggamma) (Hemoglobin gamma-2 chain) (Hemoglobin gamma-G chain)	HBG2	HBG2	Homo sapiens (Human)	147	NP_000175.1;	M91036;M91037;U01317;V00515;M15386;AY662983;AK290492;BC010914;BC029387;BC130457;BC130459;M11427;
HCFC1R1		Q9NWW0	Host cell factor C1 regulator 1	Host cell factor C1 regulator 1 (HCF-1 beta-propeller-interacting protein)	HPIP	HCFC1R1 HPIP	Homo sapiens (Human)	138	NP_001002017.1 [Q9NWW0-2];NP_001002018.1 [Q9NWW0-1];NP_001275594.1 [Q9NWW0-1];NP_001275595.1 [Q9NWW0-2];NP_001275596.1;NP_001275597.1;NP_060355.1 [Q9NWW0-1];	AY116892;AK000575;CR457245;CH471112;CH471112;BC064026;BC080178;
HCK		P08631	Tyrosine-protein kinase HCK	Tyrosine-protein kinase HCK (EC 2.7.10.2) (Hematopoietic cell kinase) (Hemopoietic cell kinase) (p59-HCK/p60-HCK) (p59Hck) (p61Hck)	HCK	HCK	Homo sapiens (Human)	526	NP_001165600.1 [P08631-2];NP_001165601.1 [P08631-4];NP_001165602.1 [P08631-3];NP_001165604.1 [P08631-2];NP_002101.2 [P08631-1];	M16591;M16592;AK026432;AK289896;AK298726;AL353092;AL049539;AL353092;AL049539;AL049539;AL353092;AL049539;AL353092;CH471077;CH471077;BC014435;BC094847;BC108930;BC108931;BC113854;BC114463;X58741;X58742;X58743;
HCN3		Q9P1Z3	Potassium/sodium hyperpolarization-activated cyclic nucleotide-gated channel 3	Potassium/sodium hyperpolarization-activated cyclic nucleotide-gated channel 3	HCN3	HCN3 KIAA1535	Homo sapiens (Human)	774	NP_065948.1;	AB040968;CH471121;CH471121;BC000066;BC028024;
HCN4		Q9Y3Q4	Potassium/sodium hyperpolarization-activated cyclic nucleotide-gated channel 4	Potassium/sodium hyperpolarization-activated cyclic nucleotide-gated channel 4	HCN4	HCN4	Homo sapiens (Human)	1203	NP_005468.1;	AJ132429;AJ238850;
HCRT		O43612	Orexin	Orexin (Hypocretin) (Hcrt) [Cleaved into: Orexin-A (Hypocretin-1) (Hcrt1); Orexin-B (Hypocretin-2) (Hcrt2)]	OREX	HCRT OX PPORX PPOX	Homo sapiens (Human)	131	NP_001515.1;	AF041240;AF118885;
HDAC4		P56524	Histone deacetylase 4	Histone deacetylase 4 (HD4) (EC 3.5.1.98)	HDAC4	HDAC4 KIAA0288	Homo sapiens (Human)	1084	NP_006028.2 [P56524-1];	AF132607;AB006626;CH471063;BC039904;
HDAC5		Q9UQL6	Histone deacetylase 5	Histone deacetylase 5 (HD5) (EC 3.5.1.98) (Antigen NY-CO-9)	HDAC5	HDAC5 KIAA0600	Homo sapiens (Human)	1122	NP_001015053.1 [Q9UQL6-3];NP_005465.2 [Q9UQL6-1];XP_005256963.1 [Q9UQL6-1];	AF132608;AB011172;BC013140;BC051824;AF039691;BK000028;
HDAC6		Q9UBN7	Histone deacetylase 6	Histone deacetylase 6 (HD6) (EC 3.5.1.98) (Tubulin-lysine deacetylase HDAC6) (EC 3.5.1.-)	HDAC6	HDAC6 KIAA0901 JM21	Homo sapiens (Human)	1215	NP_001308155.1 [Q9UBN7-1];NP_001308156.1 [Q9UBN7-1];NP_001308157.1 [Q9UBN7-1];NP_001308158.1 [Q9UBN7-1];NP_006035.2 [Q9UBN7-1];	AF132609;AB020708;AJ011972;CH471224;BC013737;BC069243;
HDDC2		Q7Z4H3	HD domain-containing protein 2	HD domain-containing protein 2 (Hepatitis C virus NS5A-transactivated protein 2) (HCV NS5A-transactivated protein 2)	HDDC2	HDDC2 C6orf74 NS5ATP2 CGI-130	Homo sapiens (Human)	204	NP_057147.2 [Q7Z4H3-1];	AF529363;AF151888;CH471051;BC001671;BC003357;BC066332;
HDHD3		Q9BSH5	Haloacid dehalogenase-like hydrolase domain-containing protein 3	Haloacid dehalogenase-like hydrolase domain-containing protein 3	HDHD3	HDHD3 C9orf158	Homo sapiens (Human)	251	NP_001291438.1;NP_001291439.1;NP_001291440.1;NP_112496.1;	AK315401;BC005048;BC031878;
HEATR4		Q86WZ0	HEAT repeat-containing protein 4	HEAT repeat-containing protein 4	HEAT4	HEATR4	Homo sapiens (Human)	1026	NP_001207413.1;NP_976054.2;XP_006720206.1;XP_011535062.1;XP_016876778.1;	AK302564;BC047590;GU727638;
HEATR5A		Q86XA9	HEAT repeat-containing protein 5A	HEAT repeat-containing protein 5A	HTR5A	HEATR5A C14orf125 KIAA1316	Homo sapiens (Human)	2040	NP_056288.2;	CH471078;BC045764;BC062720;BC063867;AL117511;CR749444;AB037737;AK000343;
HEATR5B		Q9P2D3	HEAT repeat-containing protein 5B	HEAT repeat-containing protein 5B	HTR5B	HEATR5B KIAA1414	Homo sapiens (Human)	2071	NP_061897.1 [Q9P2D3-1];XP_011531236.1 [Q9P2D3-1];XP_016859867.1 [Q9P2D3-3];	BX538008;AB037835;AK001513;
HEATR6		Q6AI08	HEAT repeat-containing protein 6	HEAT repeat-containing protein 6 (Amplified in breast cancer protein 1)	HEAT6	HEATR6 ABC1	Homo sapiens (Human)	1181	NP_071353.4;	AK025740;AK026070;AK127708;BX640819;BX640831;CR627418;CH471109;BC119813;AF349752;
HEBP2		Q9Y5Z4	Heme-binding protein 2	Heme-binding protein 2 (Placental protein 23) (PP23) (Protein SOUL)	HEBP2	HEBP2 C6orf34 SOUL	Homo sapiens (Human)	205	NP_055135.1 [Q9Y5Z4-1];	AF117616;AF411610;AY427823;BC008205;BC010290;BC093037;
HECA		Q9UBI9	Headcase protein homolog	Headcase protein homolog (hHDC)	HDC	HECA HDC	Homo sapiens (Human)	543	NP_057301.1;	AB033496;AB033492;AL031772;BC070068;
HECTD1		Q9ULT8	E3 ubiquitin-protein ligase HECTD1	E3 ubiquitin-protein ligase HECTD1 (EC 2.3.2.26) (E3 ligase for inhibin receptor) (EULIR) (HECT domain-containing protein 1) (HECT-type E3 ubiquitin transferase HECTD1)	HECD1	HECTD1 KIAA1131	Homo sapiens (Human)	2610	NP_056197.3;XP_005267559.2;	AY254380;CH471078;CH471078;AB032957;AL110222;BC011658;BC063686;
HECTD3		Q5T447	E3 ubiquitin-protein ligase HECTD3	E3 ubiquitin-protein ligase HECTD3 (EC 2.3.2.26) (HECT domain-containing protein 3) (HECT-type E3 ubiquitin transferase HECTD3)	HECD3	HECTD3	Homo sapiens (Human)	861	NP_078878.3 [Q5T447-1];	AK024809;AK056873;AK091583;CH471059;BC019105;
HECW1		Q76N89	E3 ubiquitin-protein ligase HECW1	E3 ubiquitin-protein ligase HECW1 (EC 2.3.2.26) (HECT, C2 and WW domain-containing protein 1) (HECT-type E3 ubiquitin transferase HECW1) (NEDD4-like E3 ubiquitin-protein ligase 1) (hNEDL1)	HECW1	HECW1 KIAA0322 NEDL1	Homo sapiens (Human)	1606	NP_001273988.1 [Q76N89-2];NP_055867.3 [Q76N89-1];XP_016867375.1 [Q76N89-1];XP_016867378.1 [Q76N89-2];	AB002320;AK294918;BC151227;AB048365;
HECW2		Q9P2P5	E3 ubiquitin-protein ligase HECW2	E3 ubiquitin-protein ligase HECW2 (EC 2.3.2.26) (HECT, C2 and WW domain-containing protein 2) (HECT-type E3 ubiquitin transferase HECW2) (NEDD4-like E3 ubiquitin-protein ligase 2)	HECW2	HECW2 KIAA1301 NEDL2	Homo sapiens (Human)	1572	NP_065811.1 [Q9P2P5-1];XP_016860052.1;	AB037722;AL390186;CR749424;BC117194;BC117198;
HELB		Q8NG08	DNA helicase B	DNA helicase B (hDHB) (EC 3.6.4.12)	HELB	HELB	Homo sapiens (Human)	1087	NP_387467.2 [Q8NG08-1];XP_005269291.1;	AF319995;AK024464;AK290894;
HELLS		Q9NRZ9	Lymphoid-specific helicase	Lymphoid-specific helicase (EC 3.6.4.-) (Proliferation-associated SNF2-like protein) (SWI/SNF2-related matrix-associated actin-dependent regulator of chromatin subfamily A member 6)	HELLS	HELLS PASG SMARCA6 Nbla10143	Homo sapiens (Human)	838	NP_001275996.1;NP_001275997.1 [Q9NRZ9-2];NP_001275998.1 [Q9NRZ9-3];NP_001275999.1 [Q9NRZ9-5];NP_001276000.1;NP_001276001.1 [Q9NRZ9-6];NP_001276002.1;NP_001276003.1;NP_001276004.1;NP_060533.2 [Q9NRZ9-1];	AF155827;AB102717;AB102718;AB102719;AB102720;AB102721;AB102722;AK314485;AB113249;BX538033;CH471066;BC015477;BC029381;BC030963;BC031004;AY007108;AB074174;
HELQ		Q8TDG4	Helicase POLQ-like	Helicase POLQ-like (EC 3.6.4.12) (Mus308-like helicase) (POLQ-like helicase)	HELQ	HELQ HEL308	Homo sapiens (Human)	1101	NP_001284687.1;NP_001284688.1;NP_598375.2;	AF436845;AK128665;BC015428;BC095473;AL512702;
HELZ2		Q9BYK8	Helicase with zinc finger domain 2	Helicase with zinc finger domain 2 (ATP-dependent helicase PRIC285) (Helicase with zinc finger 2, transcriptional coactivator) (PPAR-alpha-interacting complex protein 285) (PPAR-gamma DNA-binding domain-interacting protein 1) (PDIP1) (PPAR-gamma DBD-interacting protein 1) (Peroxisomal proliferator-activated receptor A-interacting complex 285 kDa protein) (EC 3.6.4.-)	HELZ2	HELZ2 KIAA1769 PRIC285	Homo sapiens (Human)	2649	NP_001032412.2 [Q9BYK8-1];NP_208384.3 [Q9BYK8-2];	AF517673;AB201715;AB051556;AK074171;AK055611;
HEPH		Q9BQS7	Hephaestin	Hephaestin (EC 1.-.-.-)	HEPH	HEPH KIAA0698 UNQ2562/PRO6242	Homo sapiens (Human)	1158	NP_001124332.1;NP_001269070.1;NP_055614.1 [Q9BQS7-4];NP_620074.3 [Q9BQS7-3];XP_006724785.1;	AJ296162;AF148860;AY358990;CH471132;CH471132;CH471132;CH471132;BC011561;AB014598;
HEPHL1		Q6MZM0	Ferroxidase HEPHL1	Ferroxidase HEPHL1 (EC 1.16.3.1) (Hephaestin-like protein 1)	HPHL1	HEPHL1	Homo sapiens (Human)	1159	NP_001092142.1;	AB231719;BX641008;
HEPN1		Q6WQI6	Putative cancer susceptibility gene HEPN1 protein	Putative cancer susceptibility gene HEPN1 protein	HEPN1	HEPN1	Homo sapiens (Human)	88	NP_001032647.2;	AY275431;
HERC1		Q15751	Probable E3 ubiquitin-protein ligase HERC1	Probable E3 ubiquitin-protein ligase HERC1 (EC 2.3.2.26) (HECT domain and RCC1-like domain-containing protein 1) (HECT-type E3 ubiquitin transferase HERC1) (p532) (p619)	HERC1	HERC1	Homo sapiens (Human)	4861	NP_003913.3;	U50078;BC040929;
HERC2		O95714	E3 ubiquitin-protein ligase HERC2	E3 ubiquitin-protein ligase HERC2 (EC 2.3.2.26) (HECT domain and RCC1-like domain-containing protein 2) (HECT-type E3 ubiquitin transferase HERC2)	HERC2	HERC2	Homo sapiens (Human)	4834	NP_004658.3;	AF071172;AF224243;AF224242;AF224245;AF224244;AF224249;AF224246;AF224247;AF224248;AF224251;AF224250;AF224255;AF224254;AF224252;AF224253;AF224257;AF224256;AF225401;AF225400;AF225404;AF225402;AF225403;AF225407;AF225405;AF225406;AF225409;AF225408;
HERC4		Q5GLZ8	Probable E3 ubiquitin-protein ligase HERC4	Probable E3 ubiquitin-protein ligase HERC4 (EC 2.3.2.26) (HECT domain and RCC1-like domain-containing protein 4) (HECT-type E3 ubiquitin transferase HERC4)	HERC4	HERC4 KIAA1593	Homo sapiens (Human)	1057	NP_001265114.1 [Q5GLZ8-3];NP_001265115.1;NP_001265116.1 [Q5GLZ8-4];NP_056416.2 [Q5GLZ8-2];NP_071362.1 [Q5GLZ8-1];	AY221963;AY650032;AY650033;AY650034;AB046813;BC039600;
HERC5		Q9UII4	E3 ISG15--protein ligase HERC5	E3 ISG15--protein ligase HERC5 (EC 2.3.2.-) (Cyclin-E-binding protein 1) (HECT domain and RCC1-like domain-containing protein 5)	HERC5	HERC5 CEB1 CEBP1	Homo sapiens (Human)	1024	NP_057407.2;	AB027289;AY337518;BC140716;
HERC6		Q8IVU3	Probable E3 ubiquitin-protein ligase HERC6	Probable E3 ubiquitin-protein ligase HERC6 (EC 2.3.2.26) (HECT domain and RCC1-like domain-containing protein 6) (HECT-type E3 ubiquitin transferase HERC6)	HERC6	HERC6	Homo sapiens (Human)	1022	NP_001158608.1 [Q8IVU3-2];NP_060382.3 [Q8IVU3-1];	AF336798;AY653201;AK000644;AK092403;AK295832;BC035775;BC042047;AL833664;BX647121;
HEXA		P06865	Beta-hexosaminidase subunit alpha	Beta-hexosaminidase subunit alpha (EC 3.2.1.52) (Beta-N-acetylhexosaminidase subunit alpha) (Hexosaminidase subunit A) (N-acetyl-beta-glucosaminidase subunit alpha)	HEXA	HEXA	Homo sapiens (Human)	529	NP_000511.2 [P06865-1];NP_001305754.1;	M16424;M16411;M16412;M16413;M16414;M16415;M16416;M16417;M16418;M16419;M16420;M16421;M16422;M16423;S62076;S62047;S62049;S62051;S62053;S62055;S62057;S62059;S62061;S62063;S62066;S62068;S62070;S62072;AK296528;AK222502;CR627386;BC018927;BC084537;M13520;
HEXIM1		O94992	Protein HEXIM1	Protein HEXIM1 (Cardiac lineage protein 1) (Estrogen down-regulated gene 1 protein) (Hexamethylene bis-acetamide-inducible protein 1) (Menage a quatre protein 1)	HEXI1	HEXIM1 CLP1 EDG1 HIS1 MAQ1	Homo sapiens (Human)	359	NP_006451.1;	AB021179;AK313557;BC006460;
HFM1		A2PYH4	Probable ATP-dependent DNA helicase HFM1	Probable ATP-dependent DNA helicase HFM1 (EC 3.6.4.12) (SEC63 domain-containing protein 1)	HFM1	HFM1 SEC3D1	Homo sapiens (Human)	1435	NP_001017975.4;XP_011539151.1 [A2PYH4-1];XP_011539152.1 [A2PYH4-1];XP_011539153.1 [A2PYH4-1];XP_011539154.1 [A2PYH4-1];	AB204867;AK094079;
HGH1		Q9BTY7	Protein HGH1 homolog	Protein HGH1 homolog	HGH1	HGH1 C8orf30A C8orf30B FAM203A FAM203B	Homo sapiens (Human)	390	NP_057542.2;	BC003035;BC009915;
HHIP		Q96QV1	Hedgehog-interacting protein	Hedgehog-interacting protein (HHIP) (HIP)	HHIP	HHIP HIP UNQ5825/PRO19644	Homo sapiens (Human)	700	NP_071920.1 [Q96QV1-1];	AY009951;AF326471;AF326459;AF326460;AF326462;AF326464;AF326466;AF326468;AF326470;AF326469;AF326467;AF326465;AF326463;AF326461;AY009317;AY358747;AK024645;AK074711;BC009298;BC025311;
HIC1		Q14526	Hypermethylated in cancer 1 protein	Hypermethylated in cancer 1 protein (Hic-1) (Zinc finger and BTB domain-containing protein 29)	HIC1	HIC1 ZBTB29	Homo sapiens (Human)	733	NP_001091672.1 [Q14526-1];NP_006488.2 [Q14526-2];	L41919;CH471108;CH471108;
HIC2		Q96JB3	Hypermethylated in cancer 2 protein	Hypermethylated in cancer 2 protein (Hic-2) (HIC1-related gene on chromosome 22 protein) (Hic-3) (Zinc finger and BTB domain-containing protein 30)	HIC2	HIC2 HRG22 KIAA1020 ZBTB30	Homo sapiens (Human)	615	NP_055909.2 [Q96JB3-1];XP_011528309.1 [Q96JB3-1];XP_011528310.1 [Q96JB3-1];XP_011528311.1 [Q96JB3-1];XP_011528312.1 [Q96JB3-1];XP_016884158.1 [Q96JB3-2];	AJ313204;AF349035;AB028943;CR456377;BC094787;AL162003;
HID1		Q8IV36	Protein HID1	Protein HID1 (Down-regulated in multiple cancers 1) (HID1 domain-containing protein) (Protein hid-1 homolog)	HID1	HID1 C17orf28 DMC1	Homo sapiens (Human)	788	NP_085133.1 [Q8IV36-1];XP_005257283.1 [Q8IV36-2];	AK074401;BC032219;BC035372;AL137556;
HINT2		Q9BX68	Histidine triad nucleotide-binding protein 2, mitochondrial	Histidine triad nucleotide-binding protein 2, mitochondrial (HINT-2) (EC 3.-.-.-) (HINT-3) (HIT-17kDa) (PKCI-1-related HIT protein)	HINT2	HINT2	Homo sapiens (Human)	163	NP_115982.1;	AF356515;AY033094;AF490476;AF356875;CH471071;BC047737;
HIP1		O00291	Huntingtin-interacting protein 1	Huntingtin-interacting protein 1 (HIP-1) (Huntingtin-interacting protein I) (HIP-I)	HIP1	HIP1	Homo sapiens (Human)	1037	NP_001230127.1 [O00291-3];NP_005329.3 [O00291-1];XP_005250361.1 [O00291-4];XP_011514418.1 [O00291-1];	KF437291;AK304738;BC110545;AF365404;AH006397;U79734;Y09420;
HIRA		P54198	Protein HIRA	Protein HIRA (TUP1-like enhancer of split protein 1)	HIRA	HIRA DGCR1 HIR TUPLE1	Homo sapiens (Human)	1017	NP_003316.3 [P54198-1];	X81844;X77633;X89887;X91501;CR456503;BC032721;BC039835;X75296;
HIRIP3		Q9BW71	HIRA-interacting protein 3	HIRA-interacting protein 3	HIRP3	HIRIP3	Homo sapiens (Human)	556	NP_001184252.1 [Q9BW71-3];NP_003600.2 [Q9BW71-1];	AJ223349;AJ223350;AJ223351;BC000588;
HIST1H1A		Q02539	Histone H1.1	Histone H1.1 (Histone H1a)	H11	H1-1 H1F1 HIST1H1A	Homo sapiens (Human)	215	NP_005316.1;	X57130;AF531299;BC069492;BC101593;BC112140;
HIST1H1C		P16403	Histone H1.2	Histone H1.2 (Histone H1c) (Histone H1d) (Histone H1s-1)	H12	H1-2 H1F2 HIST1H1C	Homo sapiens (Human)	213	NP_005310.1;	X57129;AF531300;AK290947;AB451259;AB451385;CH471087;
HIST1H1D		P16402	Histone H1.3	Histone H1.3 (Histone H1c) (Histone H1s-2)	H13	H1-3 H1F3 HIST1H1D	Homo sapiens (Human)	221	NP_005311.1;	M60747;AF531303;AK312845;CH471087;BC104874;BC111971;
HIST1H1E		P10412	Histone H1.4	Histone H1.4 (Histone H1b) (Histone H1s-4)	H14	H1-4 H1F4 HIST1H1E	Homo sapiens (Human)	219	NP_005312.1;	M60748;AF531302;BC096168;BC096169;BC099632;
HIST1H1T		P22492	Histone H1t	Histone H1t (Testicular H1 histone)	H1T	HIST1H1T H1FT H1T	Homo sapiens (Human)	207	NP_005314.2;	M60094;M97755;AF531301;BC069517;
HIST1H2AA		Q96QV6	Histone H2A type 1-A	Histone H2A type 1-A (Histone H2A/r)	H2A1A	HIST1H2AA H2AFR	Homo sapiens (Human)	131	NP_734466.1;	AY131982;BC062211;
HIST1H2AD		P20671	Histone H2A type 1-D	Histone H2A type 1-D (Histone H2A.3) (Histone H2A/g)	H2A1D	H2AC7 H2AFG HIST1H2AD	Homo sapiens (Human)	130	NP_066409.1;	X16495;Z80776;AY131985;CR541970;CR541999;BC093807;BC093809;BC128035;
HIST1H2AE		P04908	Histone H2A type 1-B/E	Histone H2A type 1-B/E (Histone H2A.2) (Histone H2A/a) (Histone H2A/m)	H2A1B	H2AC4 H2AFM HIST1H2AB; H2AC8 H2AFA HIST1H2AE	Homo sapiens (Human)	130	NP_003504.2;NP_066390.1;	X00089;M60752;Z83741;AY131983;AY131986;BC093836;BC093862;
HIST1H2BA		Q96A08	Histone H2B type 1-A	Histone H2B type 1-A (Histone H2B, testis) (TSH2B.1) (hTSH2B) (Testis-specific histone H2B)	H2B1A	H2BC1 HIST1H2BA TSH2B	Homo sapiens (Human)	127	NP_733759.1;	AF397301;AF531284;AK312055;CH471087;BC066238;BC066239;BC066240;BC066241;BC066242;BC066243;
HIST1H2BB		P33778	Histone H2B type 1-B	Histone H2B type 1-B (Histone H2B.1) (Histone H2B.f) (H2B/f)	H2B1B	HIST1H2BB H2BFF	Homo sapiens (Human)	126	NP_066406.1;	X57127;AF531285;BC096728;
HIST1H2BD		P62807	Histone H2B type 1-C/E/F/G/I	Histone H2B type 1-C/E/F/G/I (Histone H2B.1 A) (Histone H2B.a) (H2B/a) (Histone H2B.g) (H2B/g) (Histone H2B.h) (H2B/h) (Histone H2B.k) (H2B/k) (Histone H2B.l) (H2B/l)	H2B1C	H2BC4 H2BFL HIST1H2BC; H2BC6 H2BFH HIST1H2BE; H2BC7 H2BFG HIST1H2BF; H2BC8 H2BFA HIST1H2BG; H2BC10 H2BFK HIST1H2BI	Homo sapiens (Human)	126	NP_003509.1;NP_003513.1;NP_003514.2;NP_003516.1;NP_003517.2;NP_066407.1;	M60750;Z80782;Z80779;Z80780;Z80783;AF531286;AF531288;AF531289;AF531290;AF531292;BC096120;BC096122;BC096123;BC101653;BC101655;BC101748;BC101750;BC106899;
HIST1H4G		Q99525	Histone H4-like protein type G	Histone H4-like protein type G	H4G	HIST1H4G H4/L H4FL	Homo sapiens (Human)	98	NP_003538.1;	Z80788;AY128660;CH471087;BC126276;BC126278;
HIST1H4I		P62805	Histone H4	Histone H4	H4	H4C1 H4/A H4FA HIST1H4A; H4C2 H4/I H4FI HIST1H4B; H4C3 H4/G H4FG HIST1H4C; H4C4 H4/B H4FB HIST1H4D; H4C5 H4/J H4FJ HIST1H4E; H4C6 H4/C H4FC HIST1H4F; H4C8 H4/H H4FH HIST1H4H; H4C9 H4/M H4FM HIST1H4I; H4C11 H4/E H4FE HIST1H4J; H4C12 H4/D H4FD HIST1H4K; H4C13 H4/K H4FK HIST1H4L; H4C14 H4/N H4F2 H4FN HIST2H4 HIST2H4A; H4C15 H4/O H4FO HIST2H4B; H4-16 HIST4H4	Homo sapiens (Human)	103	NP_001029249.1;NP_003486.1;NP_003529.1;NP_003530.1;NP_003531.1;NP_003532.1;NP_003533.1;NP_003534.1;NP_003535.1;NP_003536.1;NP_003537.1;NP_003539.1;NP_068803.1;NP_778224.1;	X00038;M16707;M60749;X60481;X60482;X60483;X60484;X60486;X60487;X67081;Z80787;X83548;AF525682;AY128653;AY128654;AY128655;AY128656;AY128657;AY128658;AY128659;AY128661;AY128662;AY128663;AY128664;AY128665;AB000905;AY648850;CR542169;CR542172;CR542180;CR542187;CR542189;AL591493;AL591493;CH471087;CH471087;CH471087;CH471087;CH471087;CH471094;CH471081;CH471081;CH471081;CH471081;BC017361;BC054014;BC066248;BC066249;BC066250;BC067495;BC067496;BC067497;BC069288;BC069392;BC069467;BC069654;BC093763;BC093765;BC093969;BC111093;BC111434;BC112193;BC120939;BC128104;BC128105;BC130558;BC130560;BC143045;
HIST3H3		Q16695	Histone H3.1t	Histone H3.1t (H3/t) (H3t) (H3/g)	H31T	HIST3H3 H3FT	Homo sapiens (Human)	136	NP_003484.1;	Z49861;AF531308;CR542013;AK312217;CH471098;BC069079;BC101837;BC101839;
HIVEP1		P15822	Zinc finger protein 40	Zinc finger protein 40 (Cirhin interaction protein) (CIRIP) (Gate keeper of apoptosis-activating protein) (GAAP) (Human immunodeficiency virus type I enhancer-binding protein 1) (HIV-EP1) (Major histocompatibility complex-binding protein 1) (MBP-1) (Positive regulatory domain II-binding factor 1) (PRDII-BF1)	ZEP1	HIVEP1 ZNF40	Homo sapiens (Human)	2718	NP_002105.3;	X51435;BC140816;M32019;AY673640;
HIVEP2		P31629	Transcription factor HIVEP2	Transcription factor HIVEP2 (Human immunodeficiency virus type I enhancer-binding protein 2) (HIV-EP2) (MHC-binding protein 2) (MBP-2)	ZEP2	HIVEP2	Homo sapiens (Human)	2446	NP_006725.3;XP_016866294.1;	M60119;X65644;AF153836;M61744;
HIVEP3		Q5T1R4	Transcription factor HIVEP3	Transcription factor HIVEP3 (Human immunodeficiency virus type I enhancer-binding protein 3) (Kappa-B and V(D)J recombination signal sequences-binding protein) (Kappa-binding protein 1) (KBP-1) (Zinc finger protein ZAS3)	ZEP3	HIVEP3 KBP1 KIAA1555 KRC ZAS3	Homo sapiens (Human)	2406	NP_001121186.1 [Q5T1R4-2];NP_078779.2 [Q5T1R4-1];XP_011540186.1 [Q5T1R4-1];XP_016857481.1 [Q5T1R4-1];XP_016857482.1 [Q5T1R4-1];XP_016857483.1 [Q5T1R4-2];	AF278765;AB046775;BC152563;
HK3		P52790	Hexokinase-3	Hexokinase-3 (EC 2.7.1.1) (Hexokinase type III) (HK III) (Hexokinase-C)	HXK3	HK3	Homo sapiens (Human)	923	NP_002106.2;	U51333;CH471195;BC028129;U42303;
HKDC1		Q2TB90	Hexokinase HKDC1	Hexokinase HKDC1 (EC 2.7.1.1) (Hexokinase domain-containing protein 1)	HKDC1	HKDC1	Homo sapiens (Human)	917	NP_079406.3 [Q2TB90-1];	BC012337;BC021278;BC110504;BC110505;AK026414;BX538078;
HKR1		P10072	Zinc finger protein 875	Zinc finger protein 875 (Krueppel-related zinc finger protein 1) (Protein HKR1)	ZN875	ZNF875 HKR1	Homo sapiens (Human)	659	NP_001316692.1 [P10072-2];NP_001316693.1 [P10072-2];NP_861451.1 [P10072-1];XP_016882167.1;	AB013897;CH471126;BC004513;BC017256;
HLA-DPB1		P04440	HLA class II histocompatibility antigen, DP beta 1 chain	HLA class II histocompatibility antigen, DP beta 1 chain (HLA class II histocompatibility antigen, DP(W4) beta chain) (MHC class II antigen DPB1)	DPB1	HLA-DPB1 HLA-DP1B	Homo sapiens (Human)	258	NP_002112.3;	X01426;X03023;X03024;X03022;X03025;X03026;X03028;X03027;X03067;X02228;J03041;M83664;AY804132;AY804133;AY804135;AY804136;AY804137;AY804138;AY804139;AY804141;AY804142;AY804143;AY831401;AY831402;AY831403;AY831404;AY656678;AY656679;AY656680;AK313305;BT019780;CH471081;BC007963;BC013184;M28202;Y09327;Y13900;Y14230;Y16095;AY823995;AJ563603;AM039828;AM408787;AM698036;X82123;U22311;U22313;K01615;FM883600;FM882212;FM956650;FM991729;FM992080;FM992366;FM992364;FN252853;FN256250;FN256251;FN256254;FN256253;FN256255;FN393829;M23675;M62326;M62331;L07768;D13174;D10834;D28809;X96986;Y18498;AJ238005;AJ271373;AF288354;AJ292074;AF536241;AF549409;AF549410;AJ514871;AY374100;DQ206450;M83914;M83915;M83916;M83917;M83918;M83919;AJ297820;AY029777;AF489518;AF492640;AY425707;AY572830;AY855160;AY855161;DQ089022;AB247517;DQ386161;DQ485789;AM887530;FM211032;FJ976693;L17310;L17311;L17313;L17314;L22076;L22077;L23400;U59437;U59438;U59439;U59440;U59441;U59442;AF074845;AF074846;AY033075;U34033;Z92523;U29534;AY618897;X97406;D10478;D10882;U94839;X80752;AF077015;K00409;
HLA-DQA2		P01906	HLA class II histocompatibility antigen, DQ alpha 2 chain	HLA class II histocompatibility antigen, DQ alpha 2 chain (DX alpha chain) (HLA class II histocompatibility antigen, DQ(6) alpha chain) (HLA-DQA1) (MHC class II DQA2)	DQA2	HLA-DQA2 HLA-DXA	Homo sapiens (Human)	255	NP_064440.1;	M29615;M29614;X00453;X00454;X00455;X00456;M17237;M17235;BX927131;BX248406;S71248;
HLA-DRB1		P01912	major histocompatibility complex, class II, DR beta 1(HLA-DRB1)	HLA class II histocompatibility antigen, DRB1 beta chain (Human leukocyte antigen DRB1) (HLA-DRB1)	DRB	HLA-DRB1	Homo sapiens (Human)	266	NP_001230894.1;NP_002115.2;XP_011546040.1;	X00699;X00700;X03069;X02902;M11867;M28584;M28583;M16957;M16959;M16941;M20430;M20504;M26038;U66826;AB062112;AJ297586;AJ297587;AJ297582;AJ297584;AJ302075;AJ697893;AY961075;AY961068;AY961062;DQ090958;AY961072;AY961065;HM067845;HM067846;HM067847;HM067849;HM067854;HM067857;HM067862;HG974579;HG974591;HG974572;LC257777;LC257802;LC257804;LC257806;LC257807;AY663400;AY663415;AY663413;AY663408;AY663406;AY663414;AY663411;AY663396;AY663395;AM419948;L42143;L76133;LK391782;LT963704;AK289463;AK293020;BC001023;BC007920;BC033827;BC108922;AL137064;
HLCS		P50747	Biotin--protein ligase	Biotin--protein ligase (EC 6.3.4.-) (Biotin apo-protein ligase) [Includes: Biotin--[methylmalonyl-CoA-carboxytransferase] ligase (EC 6.3.4.9); Biotin--[propionyl-CoA-carboxylase [ATP-hydrolyzing]] ligase (EC 6.3.4.10) (Holocarboxylase synthetase) (HCS); Biotin--[methylcrotonoyl-CoA-carboxylase] ligase (EC 6.3.4.11); Biotin--[acetyl-CoA-carboxylase] ligase (EC 6.3.4.15)]	BPL1	HLCS	Homo sapiens (Human)	726	NP_000402.3;NP_001229713.1;NP_001229714.1;XP_005261012.1;XP_005261013.1;XP_006724057.1;XP_006724058.1;XP_011527840.1;XP_011527841.1;XP_011527843.1;XP_016883819.1;	D23672;D87328;AP000697;AP000703;AP000701;AP000698;AB063285;AK314189;AP001726;AP001727;CH471079;CH471079;BC060787;AJ001864;
HLTF		Q14527	Helicase-like transcription factor	Helicase-like transcription factor (EC 2.3.2.27) (EC 3.6.4.-) (DNA-binding protein/plasminogen activator inhibitor 1 regulator) (HIP116) (RING finger protein 80) (RING-type E3 ubiquitin transferase HLTF) (SWI/SNF-related matrix-associated actin-dependent regulator of chromatin subfamily A member 3) (Sucrose nonfermenting protein 2-like 3)	HLTF	HLTF HIP116A RNF80 SMARCA3 SNF2L3 ZBU1	Homo sapiens (Human)	1009	NP_001305863.1;NP_001305864.1 [Q14527-1];NP_003062.2 [Q14527-1];NP_620636.1 [Q14527-1];XP_016862568.1;	L34673;Z46606;Z46606;AJ418064;CH471052;CH471052;CH471052;BC044659;S64671;
HMBS		P08397	Porphobilinogen deaminase	Porphobilinogen deaminase (PBG-D) (EC 2.5.1.61) (Hydroxymethylbilane synthase) (HMBS) (Pre-uroporphyrinogen synthase)	HEM3	HMBS PBGD UPS	Homo sapiens (Human)	361	NP_000181.2 [P08397-1];NP_001019553.1 [P08397-2];NP_001245137.1 [P08397-3];NP_001245138.1 [P08397-4];XP_005271588.1 [P08397-2];XP_005271589.1 [P08397-2];XP_016873118.1 [P08397-2];	X04217;X04808;M95623;M95623;AK290275;CH471065;CH471065;CH471065;BC000520;BC008149;BC019323;X68018;S60381;
HMCN1		Q96RW7	Hemicentin-1	Hemicentin-1 (Fibulin-6) (FIBL-6)	HMCN1	HMCN1 FIBL6	Homo sapiens (Human)	5635	NP_114141.2 [Q96RW7-1];XP_011508340.1 [Q96RW7-2];	AF156100;AK056336;AK056557;AJ306906;
HMG20B		Q9P0W2	SWI/SNF-related matrix-associated actin-dependent regulator of chromatin subfamily E member 1-related	SWI/SNF-related matrix-associated actin-dependent regulator of chromatin subfamily E member 1-related (SMARCE1-related protein) (BRCA2-associated factor 35) (HMG box-containing protein 20B) (HMG domain-containing protein 2) (HMG domain-containing protein HMGX2) (Sox-like transcriptional factor) (Structural DNA-binding protein BRAF35)	HM20B	HMG20B BRAF35 HMGX2 HMGXB2 SMARCE1R	Homo sapiens (Human)	317	NP_006330.2 [Q9P0W2-1];	AF146223;AL355709;AF331191;AF288679;AF072165;AK090733;AC005786;CH471139;CH471139;CH471139;BC002552;BC003505;BC004408;BC021585;AF072836;CR456754;
HMGA1		P17096	High mobility group protein HMG-I/HMG-Y	High mobility group protein HMG-I/HMG-Y (HMG-I(Y)) (High mobility group AT-hook protein 1) (High mobility group protein A1) (High mobility group protein R)	HMGA1	HMGA1 HMGIY	Homo sapiens (Human)	107	NP_001306006.1 [P17096-2];NP_001306007.1 [P17096-1];NP_001306008.1 [P17096-1];NP_001306009.1;NP_001306010.1 [P17096-1];NP_001306011.1 [P17096-1];NP_002122.1 [P17096-2];NP_665906.1 [P17096-1];NP_665908.1 [P17096-1];NP_665909.1 [P17096-2];NP_665910.1 [P17096-2];NP_665912.1 [P17096-2];	X14957;X14958;M23614;M23615;M23616;M23617;M23618;M23619;L17131;AF176039;BC004924;BC008832;BC063434;BC067083;BC071864;
HMGB3		O15347	High mobility group protein B3	High mobility group protein B3 (High mobility group protein 2a) (HMG-2a) (High mobility group protein 4) (HMG-4)	HMGB3	HMGB3 HMG2A HMG4	Homo sapiens (Human)	200	NP_001288157.1;NP_001288158.1;NP_001288160.1;NP_005333.2;	Y10043;BC070482;
HMGCL		P35914	Hydroxymethylglutaryl-CoA lyase, mitochondrial	Hydroxymethylglutaryl-CoA lyase, mitochondrial (HL) (HMG-CoA lyase) (EC 4.1.3.4) (3-hydroxy-3-methylglutarate-CoA lyase)	HMGCL	HMGCL	Homo sapiens (Human)	325	NP_000182.2 [P35914-1];NP_001159531.1 [P35914-2];	L07033;AK300733;AK313869;BT009792;CR456884;CH471134;BC010570;AH003700;FJ472654;GU433941;
HMGCS1		Q01581	Hydroxymethylglutaryl-CoA synthase, cytoplasmic	Hydroxymethylglutaryl-CoA synthase, cytoplasmic (HMG-CoA synthase) (EC 2.3.3.10) (3-hydroxy-3-methylglutaryl coenzyme A synthase)	HMCS1	HMGCS1 HMGCS	Homo sapiens (Human)	520	NP_001091742.1;NP_001311148.1;NP_001311149.1;NP_001311151.1;NP_001311152.1;NP_001311153.1;NP_001317592.1;NP_002121.4;	X66435;L25798;BT007302;AK315593;CH471119;BC000297;
HMGCS2		P54868	Hydroxymethylglutaryl-CoA synthase, mitochondrial	Hydroxymethylglutaryl-CoA synthase, mitochondrial (HMG-CoA synthase) (EC 2.3.3.10) (3-hydroxy-3-methylglutaryl coenzyme A synthase)	HMCS2	HMGCS2	Homo sapiens (Human)	508	NP_001159579.1 [P54868-2];NP_005509.1 [P54868-1];XP_011539615.1 [P54868-3];	X83618;U81859;U81851;U81852;U81853;U81854;U81855;U81856;U81857;U81858;CR456850;AK303777;CH471122;BC044217;U12788;U12789;GU433940;
HMGN1		P05114	Non-histone chromosomal protein HMG-14	Non-histone chromosomal protein HMG-14 (High mobility group nucleosome-binding domain-containing protein 1)	HMGN1	HMGN1 HMG14	Homo sapiens (Human)	100	NP_004956.5;	J02621;M21339;BT007337;AL163279;BC000075;BC023984;BC070153;BC106080;
HMGN2		P05204	Non-histone chromosomal protein HMG-17	Non-histone chromosomal protein HMG-17 (High mobility group nucleosome-binding domain-containing protein 2)	HMGN2	HMGN2 HMG17	Homo sapiens (Human)	90	NP_005508.1;	M12623;X13546;CR542122;BC000378;BC003050;BC014644;BC032140;BC070297;BC071707;BC072010;BC072011;BC075837;BC081567;BC110390;
HMGN4		O00479	High mobility group nucleosome-binding domain-containing protein 4	High mobility group nucleosome-binding domain-containing protein 4 (Non-histone chromosomal protein HMG-17-like 3) (Non-histone chromosomal protein)	HMGN4	HMGN4 HMG17L3 NHC	Homo sapiens (Human)	90	NP_006344.1;XP_016865660.1;XP_016865661.1;XP_016865662.1;	U90549;BT009824;AK311841;CH471087;BC001282;
HMGN5		P82970	High mobility group nucleosome-binding domain-containing protein 5	High mobility group nucleosome-binding domain-containing protein 5 (Nucleosome-binding protein 1)	HMGN5	HMGN5 NSBP1	Homo sapiens (Human)	282	NP_110390.1;	AF250329;AF250330;CH471104;BC005342;
HMGXB3		Q12766	HMG domain-containing protein 3	HMG domain-containing protein 3 (HMG box-containing protein 3) (Protein SMF)	HMGX3	HMGXB3 KIAA0194 SMF	Homo sapiens (Human)	1538	NP_055798.2 [Q12766-2];	CH471062;BC051025;D83778;U63963;
HMGXB4		Q9UGU5	HMG domain-containing protein 4	HMG domain-containing protein 4 (HMG box-containing protein 4) (High mobility group protein 2-like 1) (Protein HMGBCG)	HMGX4	HMGXB4 HMG2L1 HMGBCG	Homo sapiens (Human)	601	NP_001003681.1;XP_006724165.1;	AL079310;CR456504;AJ010070;AJ010069;
HMHA1		Q92619	Rho GTPase-activating protein 45	Rho GTPase-activating protein 45 [Cleaved into: Minor histocompatibility antigen HA-1 (mHag HA-1)]	HMHA1	ARHGAP45 HMHA1 KIAA0223	Homo sapiens (Human)	1136	NP_001245257.1 [Q92619-2];NP_001269263.1;NP_001269264.1;NP_036424.2 [Q92619-1];	AF308066;AF308045;AF308046;AF308047;AF308048;AF308049;AF308050;AF308051;AF308052;AF308053;AF308054;AF308055;AF308056;AF308057;AF308058;AF308059;AF308060;AF308061;AF308062;AF308063;AF308064;AF308065;AF311102;D86976;AK300341;AC004151;CH471139;BC048129;BC065223;AF207595;AF207596;AF207597;AF236756;
HMMR		O75330	Hyaluronan mediated motility receptor	Hyaluronan mediated motility receptor (Intracellular hyaluronic acid-binding protein) (Receptor for hyaluronan-mediated motility) (CD antigen CD168)	HMMR	HMMR IHABP RHAMM	Homo sapiens (Human)	724	NP_001136028.1 [O75330-3];NP_001136029.1 [O75330-4];NP_036616.2 [O75330-1];NP_036617.2 [O75330-2];	U29343;AF032862;AK290577;AK303616;CH471062;CH471062;CH471062;CH471062;BC108904;
HMX1		Q9NP08	Homeobox protein HMX1	Homeobox protein HMX1 (Homeobox protein H6)	HMX1	HMX1 H6	Homo sapiens (Human)	348	NP_001293071.1;NP_061815.2;	M99587;
HN1		Q9UK76	Jupiter microtubule associated homolog 1	Jupiter microtubule associated homolog 1 (Androgen-regulated protein 2) (Hematological and neurological expressed 1 protein) [Cleaved into: Jupiter microtubule associated homolog 1, N-terminally processed]	JUPI1	JPT1 ARM2 HN1	Homo sapiens (Human)	154	NP_001002032.1 [Q9UK76-2];NP_001002033.1 [Q9UK76-3];NP_001275538.1 [Q9UK76-3];NP_001275539.1 [Q9UK76-3];NP_001275540.1;NP_057269.1 [Q9UK76-1];	AF086910;AY322169;AY322170;AF348672;AF348672;AF348672;AF177862;AF266846;AF266847;AK223321;AK312613;CH471099;BC001420;BC039343;
HN1L		Q9H910	Jupiter microtubule associated homolog 2	Jupiter microtubule associated homolog 2 (Hematological and neurological expressed 1-like protein) (HN1-like protein)	JUPI2	JPT2 C16orf34 HN1L L11	Homo sapiens (Human)	190	NP_653171.1 [Q9H910-1];	AY323831;AY323978;AY323979;AY598330;AK023154;AE006639;AK296998;CH471112;CH471112;BC014438;BC060853;
HNRNPA1L2		Q32P51	Heterogeneous nuclear ribonucleoprotein A1-like 2	Heterogeneous nuclear ribonucleoprotein A1-like 2 (hnRNP A1-like 2) (hnRNP core protein A1-like 2)	RA1L2	HNRNPA1L2 HNRNPA1L	Homo sapiens (Human)	320	NP_001011724.1;NP_001011725.1;	CH471124;BC108266;
HNRNPCL1		O60812	Heterogeneous nuclear ribonucleoprotein C-like 1	Heterogeneous nuclear ribonucleoprotein C-like 1 (hnRNP C-like-1) (hnRNP core protein C-like 1)	HNRC1	HNRNPCL1 HNRPCL1	Homo sapiens (Human)	293	NP_001013653.1;	CH471130;BC137258;BC171866;
HNRNPDL		O14979	Heterogeneous nuclear ribonucleoprotein D-like	Heterogeneous nuclear ribonucleoprotein D-like (hnRNP D-like) (hnRNP DL) (AU-rich element RNA-binding factor) (JKT41-binding protein) (Protein laAUF1)	HNRDL	HNRNPDL HNRPDL JKTBP	Homo sapiens (Human)	420	NP_001193929.1;NP_112740.1 [O14979-1];	AB017019;D89092;AB066484;CR407623;AC124016;AB017018;AB017018;BC007392;BC011714;BC071944;AY453824;D89678;
HNRNPLL		Q8WVV9	Heterogeneous nuclear ribonucleoprotein L-like	Heterogeneous nuclear ribonucleoprotein L-like (hnRNPLL) (Stromal RNA-regulating factor)	HNRLL	HNRNPLL HNRPLL SRRF BLOCK24	Homo sapiens (Human)	542	NP_001136122.1 [Q8WVV9-4];NP_612403.2 [Q8WVV9-1];	AY236963;AF461722;AF461712;AF461713;AF461715;AF461717;AF461719;AF461721;AF461720;AF461718;AF461716;AF461714;AF461716;AF461712;AF461713;AF461715;AF461714;AY236962;AK291462;AC011247;BC008217;BC017480;AL512692;
HOOK1		Q9UJC3	Protein Hook homolog 1	Protein Hook homolog 1 (h-hook1) (hHK1)	HOOK1	HOOK1	Homo sapiens (Human)	728	NP_056972.1 [Q9UJC3-1];	AF044923;AK292314;AK301768;CH471059;BC011621;
HOOK2		Q96ED9	Protein Hook homolog 2	Protein Hook homolog 2 (h-hook2) (hHK2)	HOOK2	HOOK2	Homo sapiens (Human)	719	NP_001093646.1 [Q96ED9-2];NP_037444.2 [Q96ED9-1];	AF044924;BC012443;
HORMAD2		Q8N7B1	HORMA domain-containing protein 2	HORMA domain-containing protein 2	HORM2	HORMAD2	Homo sapiens (Human)	307	NP_001316386.1;NP_001316387.1;NP_689723.1;XP_011528219.1;	CR456341;AK098703;CH471095;BC030013;
HOXA4		Q00056	Homeobox protein Hox-A4	Homeobox protein Hox-A4 (Homeobox protein Hox-1.4) (Homeobox protein Hox-1D)	HXA4	HOXA4 HOX1D	Homo sapiens (Human)	320	NP_002132.3;	M74297;CH471073;CH236948;M28199;
HOXB4		P17483	Homeobox protein Hox-B4	Homeobox protein Hox-B4 (Homeobox protein Hox-2.6) (Homeobox protein Hox-2F)	HXB4	HOXB4 HOX2F	Homo sapiens (Human)	251	NP_076920.1;	X16174;AF287967;AF307160;BC049204;AL137449;
HPCA		P84074	Neuron-specific calcium-binding protein hippocalcin	Neuron-specific calcium-binding protein hippocalcin (Calcium-binding protein BDR-2)	HPCA	HPCA BDR2	Homo sapiens (Human)	193	NP_002134.2;XP_005270849.1;XP_016856607.1;	D16593;AB015202;AK313907;CH471059;CH471059;CH471059;BC001777;
HPGDS		O60760	Hematopoietic prostaglandin D synthase	Hematopoietic prostaglandin D synthase (H-PGDS) (EC 5.3.99.2) (GST class-sigma) (Glutathione S-transferase) (EC 2.5.1.18) (Glutathione-dependent PGD synthase) (Glutathione-requiring prostaglandin D synthase) (Prostaglandin-H2 D-isomerase)	HPGDS	HPGDS GSTS PGDS PTGDS2	Homo sapiens (Human)	199	NP_055300.1;	D82073;AB008830;AK290075;CR541662;CR541679;CH471057;BC020734;
HPN		P05981	Serine protease hepsin	Serine protease hepsin (EC 3.4.21.106) (Transmembrane protease serine 1) [Cleaved into: Serine protease hepsin non-catalytic chain; Serine protease hepsin catalytic chain]	HEPS	HPN TMPRSS1	Homo sapiens (Human)	417	NP_002142.1;NP_892028.1;XP_005258895.2;XP_006723244.2;XP_016882220.1;	M18930;X07732;X07002;AK315655;BC025716;
HPR		P00739	Haptoglobin-related protein	Haptoglobin-related protein	HPTR	HPR	Homo sapiens (Human)	348	NP_066275.3 [P00739-1];	X01794;X01787;X01788;X01790;X01792;K03431;M10935;M69197;X89214;AC004682;
HPS1		Q92902	Hermansky-Pudlak syndrome 1 protein	Hermansky-Pudlak syndrome 1 protein	HPS1	HPS1 HPS	Homo sapiens (Human)	700	NP_000186.2 [Q92902-1];NP_001309405.1 [Q92902-1];NP_001309406.1 [Q92902-1];NP_001309407.1 [Q92902-2];NP_001309408.1 [Q92902-2];NP_872577.1 [Q92902-3];XP_005269814.1 [Q92902-1];	U65676;U79136;U79123;U79124;U79125;U79126;U79127;U79128;U79129;U79130;U79131;U79132;U79133;U79134;U79135;U96721;AF450133;CH471066;BC000175;
HPS3		Q969F9	Hermansky-Pudlak syndrome 3 protein	Hermansky-Pudlak syndrome 3 protein	HPS3	HPS3	Homo sapiens (Human)	1004	NP_001295187.1;NP_115759.2 [Q969F9-1];	AF375663;AY033141;AK026357;AK056575;AK291631;CH471052;BC016901;BC022062;BC040359;
HR		O43593	Lysine-specific demethylase hairless	Lysine-specific demethylase hairless (EC 1.14.11.-)	HAIR	HR	Homo sapiens (Human)	1189	NP_005135.2 [O43593-1];NP_060881.2 [O43593-2];	AF039196;AJ277249;AJ277250;AJ277251;AJ277252;AJ277253;AJ400825;AJ400826;AJ400827;AJ400828;AJ400829;AJ400830;AJ400831;AJ400832;AJ400833;AJ400834;AJ400835;AJ400836;AJ400837;AJ277165;BC067128;
HRAS		P01112	GTPase HRas	GTPase HRas (H-Ras-1) (Ha-Ras) (Transforming protein p21) (c-H-ras) (p21ras) [Cleaved into: GTPase HRas, N-terminally processed]	RASH	HRAS HRAS1	Homo sapiens (Human)	189	NP_001123914.1 [P01112-1];NP_001304983.1;NP_005334.1 [P01112-1];NP_789765.1 [P01112-2];	J00277;AJ437024;AF493916;CR536579;CR542271;BT019421;EF015887;AB451336;AB451485;CH471158;CH471158;BC006499;BC095471;M17232;
HRH4		Q9H3N8	Histamine H4 receptor	Histamine H4 receptor (H4R) (HH4R) (AXOR35) (G-protein coupled receptor 105) (GPRv53) (Pfi-013) (SP9144)	HRH4	HRH4 GPCR105	Homo sapiens (Human)	390	NP_001137300.1 [Q9H3N8-2];NP_001153638.1;NP_067637.2 [Q9H3N8-1];	AB044934;AB045370;AF307973;AF312230;AF329449;AF325356;AJ298292;DQ835186;AY136745;EF444982;CH471088;BC069136;BC112348;
HSBP1		O75506	Heat shock factor-binding protein 1	Heat shock factor-binding protein 1 (Nasopharyngeal carcinoma-associated antigen 13) (NPC-A-13)	HSBP1	HSBP1 HSF1BP	Homo sapiens (Human)	76	NP_001528.1;	AF068754;AY320409;BX537440;BC007515;
HSCB		Q8IWL3	Iron-sulfur cluster co-chaperone protein HscB	Iron-sulfur cluster co-chaperone protein HscB (DnaJ homolog subfamily C member 20) [Cleaved into: Iron-sulfur cluster co-chaperone protein HscB, cytoplasmic (C-HSC20); Iron-sulfur cluster co-chaperone protein HscB, mitochondrial]	HSC20	HSCB DNAJC20 HSC20	Homo sapiens (Human)	235	NP_741999.3;	AY191719;CR456462;BC065569;
HSD17B11		Q8NBQ5	Estradiol 17-beta-dehydrogenase 11	Estradiol 17-beta-dehydrogenase 11 (EC 1.1.1.62) (17-beta-hydroxysteroid dehydrogenase 11) (17-beta-HSD 11) (17bHSD11) (17betaHSD11) (17-beta-hydroxysteroid dehydrogenase XI) (17-beta-HSD XI) (17betaHSDXI) (Cutaneous T-cell lymphoma-associated antigen HD-CL-03) (CTCL-associated antigen HD-CL-03) (Dehydrogenase/reductase SDR family member 8) (Retinal short-chain dehydrogenase/reductase 2) (retSDR2) (Short chain dehydrogenase/reductase family 16C member 2)	DHB11	HSD17B11 DHRS8 PAN1B SDR16C2 PSEC0029 UNQ207/PRO233	Homo sapiens (Human)	300	NP_057329.3;	AF126780;AF273056;AY358553;AK075348;BC008650;BC014327;BC016367;BC021673;BC036001;
HSFX2		Q9UBD0	Heat shock transcription factor, X-linked	Heat shock transcription factor, X-linked	HSFX1	HSFX1 LW-1; HSFX2	Homo sapiens (Human)	423	NP_001157887.1;NP_057237.1;	AF139980;AF139982;AF139981;CH471169;BC021706;
HSPA12A		O43301	Heat shock 70 kDa protein 12A	Heat shock 70 kDa protein 12A	HS12A	HSPA12A KIAA0417	Homo sapiens (Human)	675	NP_079291.2;	AB007877;
HSPA12B		Q96MM6	Heat shock 70 kDa protein 12B	Heat shock 70 kDa protein 12B	HS12B	HSPA12B C20orf60	Homo sapiens (Human)	686	NP_001184256.1;NP_443202.3;XP_016883121.1;	AK056712;CH471133;BC110881;BC117284;BC126263;
HSPA13		P48723	Heat shock 70 kDa protein 13	Heat shock 70 kDa protein 13 (Microsomal stress-70 protein ATPase core) (Stress-70 protein chaperone microsome-associated 60 kDa protein)	HSP13	HSPA13 STCH	Homo sapiens (Human)	471	NP_008879.3;	U04735;AF130249;AK312396;AL163206;CH471079;BC036370;
HSPA4L		O95757	Heat shock 70 kDa protein 4L	Heat shock 70 kDa protein 4L (Heat shock 70-related protein APG-1) (Osmotic stress protein 94)	HS74L	HSPA4L APG1 OSP94	Homo sapiens (Human)	839	NP_001304310.1;NP_001304311.1;NP_001304312.1;NP_055093.2;	AB023421;EF197155;AC093591;CH471056;BC040560;
HSPA6		P17066	Heat shock 70 kDa protein 6	Heat shock 70 kDa protein 6 (Heat shock 70 kDa protein B')	HSP76	HSPA6 HSP70B'	Homo sapiens (Human)	643	NP_002146.2;	X51757;X51758;DQ521571;BC004279;BC035665;
HSPB7		Q9UBY9	Heat shock protein beta-7	Heat shock protein beta-7 (HspB7) (Cardiovascular heat shock protein) (cvHsp)	HSPB7	HSPB7 CVHSP	Homo sapiens (Human)	170	NP_055239.1 [Q9UBY9-1];	AJ243191;AF155908;AK057295;CR749298;AL096775;BC006319;
HSPBP1		Q9NZL4	Hsp70-binding protein 1	Hsp70-binding protein 1 (HspBP1) (Heat shock protein-binding protein 1) (Hsp70-binding protein 2) (HspBP2) (Hsp70-interacting protein 1) (Hsp70-interacting protein 2)	HPBP1	HSPBP1 HSPBP PP1845	Homo sapiens (Human)	359	NP_001123578.1 [Q9NZL4-1];NP_001284529.1;NP_036399.3 [Q9NZL4-1];XP_016882033.1 [Q9NZL4-1];	AF093420;AF187859;AB020592;AF217996;AK130636;AK294358;CR457118;AK075293;BC001236;BC002373;
HTRA1		Q92743	Serine protease HTRA1	Serine protease HTRA1 (EC 3.4.21.-) (High-temperature requirement A serine peptidase 1) (L56) (Serine protease 11)	HTRA1	HTRA1 HTRA PRSS11	Homo sapiens (Human)	480	NP_002766.1;	Y07921;AF157623;CH471066;CH471066;AF097709;
HTRA2		O43464	Serine protease HTRA2, mitochondrial	Serine protease HTRA2, mitochondrial (EC 3.4.21.108) (High temperature requirement protein A2) (HtrA2) (Omi stress-regulated endoprotease) (Serine protease 25) (Serine proteinase OMI)	HTRA2	HTRA2 OMI PRSS25	Homo sapiens (Human)	458	NP_001308656.1 [O43464-3];NP_037379.1 [O43464-1];NP_659540.1 [O43464-2];	AF020760;AF141305;AF141306;AF141307;AF184911;BC000096;
HTT		P42858	Huntingtin	Huntingtin (Huntington disease protein) (HD protein) [Cleaved into: Huntingtin, myristoylated N-terminal fragment]	HD	HTT HD IT15	Homo sapiens (Human)	3142	NP_002102.4;	L12392;AB016794;Z49154;Z49155;Z49769;L20431;
HYDIN		Q4G0P3	Hydrocephalus-inducing protein homolog	Hydrocephalus-inducing protein homolog	HYDIN	HYDIN HYDIN1 KIAA1864	Homo sapiens (Human)	5121	NP_001185471.1 [Q4G0P3-8];NP_001185472.1 [Q4G0P3-10];NP_001257903.1 [Q4G0P3-1];NP_060028.2 [Q4G0P3-5];	AK022933;AK026688;AK299016;AK299348;BC028351;BC043273;AL122038;AL133042;AL137259;
HYI		Q5T013	Putative hydroxypyruvate isomerase	Putative hydroxypyruvate isomerase (EC 5.3.1.22) (Endothelial cell apoptosis protein E-CE1)	HYI	HYI HT036 SB156	Homo sapiens (Human)	277	NP_001177809.1 [Q5T013-1];NP_001230455.1;NP_112484.3 [Q5T013-3];	AY775560;AF284750;AF284751;AY037165;CH471059;CH471059;CH471059;CH471059;BC006140;BC019041;
IAH1		Q2TAA2	Isoamyl acetate-hydrolyzing esterase 1 homolog	Isoamyl acetate-hydrolyzing esterase 1 homolog (EC 3.1.-.-)	IAH1	IAH1	Homo sapiens (Human)	248	NP_001034702.1 [Q2TAA2-1];NP_001307787.1;NP_001307788.1 [Q2TAA2-2];NP_001307789.1 [Q2TAA2-2];NP_001307792.1 [Q2TAA2-2];XP_016859367.1;	AK291984;AK297648;CH471053;CH471053;CH471053;CH471053;BC111025;
IBA57		Q5T440	Putative transferase CAF17, mitochondrial	Putative transferase CAF17, mitochondrial (EC 2.1.-.-) (Iron-sulfur cluster assembly factor homolog)	CAF17	IBA57 C1orf69	Homo sapiens (Human)	356	NP_001010867.1;
IBTK		Q9P2D0	Inhibitor of Bruton tyrosine kinase	Inhibitor of Bruton tyrosine kinase (IBtk)	IBTK	IBTK BTKI KIAA1417	Homo sapiens (Human)	1353	NP_001287835.1;NP_056340.2 [Q9P2D0-1];	DQ005633;DQ005634;DQ005635;AB037838;BC027490;BC038244;BC042171;BC113696;BC113698;AL050018;AF235049;
ICAM2		P13598	Intercellular adhesion molecule 2	Intercellular adhesion molecule 2 (ICAM-2) (CD antigen CD102)	ICAM2	ICAM2	Homo sapiens (Human)	275	NP_000864.2;NP_001093256.1;NP_001093257.1;NP_001093258.1;NP_001093259.1;	X15606;M32334;M32331;M32332;M32333;BC003097;
ICE1		Q9Y2F5	Little elongation complex subunit 1	Little elongation complex subunit 1 (Interactor of little elongator complex ELL subunit 1)	ICE1	ICE1 KIAA0947	Homo sapiens (Human)	2266	NP_056140.1;	AB023164;AK126937;AL137260;BX538020;CR749441;BC004902;
ICE2		Q659A1	Little elongation complex subunit 2	Little elongation complex subunit 2 (Interactor of little elongator complex ELL subunit 2) (NMDA receptor-regulated protein 2)	ICE2	ICE2 BRCC1 NARG2 UNQ3101/PRO10100	Homo sapiens (Human)	982	NP_001018099.1;NP_078887.2 [Q659A1-1];XP_005254718.1 [Q659A1-1];XP_011520311.1 [Q659A1-1];XP_016878058.1 [Q659A1-1];	AF502591;AY358546;CR749852;BX647873;AK021958;AK055752;AL833122;AL832046;CH471082;BC013684;BC020918;BC071685;BC107427;BC140894;
ICK		Q9UPZ9	Serine/threonine-protein kinase ICK	Serine/threonine-protein kinase ICK (EC 2.7.11.1) (Ciliogenesis associated kinase 1) (Intestinal cell kinase) (hICK) (Laryngeal cancer kinase 2) (LCK2) (MAK-related kinase) (MRK)	CILK1	CILK1 ICK KIAA0936	Homo sapiens (Human)	632	NP_055735.1 [Q9UPZ9-1];NP_057597.2 [Q9UPZ9-1];XP_016865977.1;XP_016865978.1;XP_016865979.1;XP_016865980.1;XP_016865981.1;	AF225919;AF152469;AB023153;CH471081;BC035807;BC136420;BC136421;BC152464;
IDH3G		P51553	Isocitrate dehydrogenase [NAD] subunit gamma, mitochondrial	Isocitrate dehydrogenase [NAD] subunit gamma, mitochondrial (Isocitric dehydrogenase subunit gamma) (NAD(+)-specific ICDH subunit gamma)	IDH3G	IDH3G	Homo sapiens (Human)	393	NP_004126.1 [P51553-1];NP_777358.1 [P51553-2];	Z68907;Z68129;U40272;BC000933;BC001902;
IDI1		Q13907	Isopentenyl-diphosphate Delta-isomerase 1	Isopentenyl-diphosphate Delta-isomerase 1 (EC 5.3.3.2) (Isopentenyl pyrophosphate isomerase 1) (IPP isomerase 1) (IPPI1)	IDI1	IDI1	Homo sapiens (Human)	227	NP_001304884.1;NP_001304885.1;NP_001304886.1;NP_004499.2 [Q13907-2];XP_011517759.1;	X17025;AF291755;AF271720;AF271724;AF271721;AF271722;AF271723;BT006761;AK303669;CH471072;BC005247;BC006999;BC019227;BC022418;BC025375;BC057827;BC107893;AK222875;
IFNGR1		P15260	Interferon gamma receptor 1	Interferon gamma receptor 1 (IFN-gamma receptor 1) (IFN-gamma-R1) (CDw119) (Interferon gamma receptor alpha-chain) (IFN-gamma-R-alpha) (CD antigen CD119)	INGR1	IFNGR1	Homo sapiens (Human)	489	NP_000407.1 [P15260-1];	J03143;AY594694;BT006814;AK294252;CH471051;CH471051;BC005333;
IFNL3		Q8IZI9	Interferon lambda-3	Interferon lambda-3 (IFN-lambda-3) (Cytokine Zcyto22) (Interleukin-28B) (IL-28B) (Interleukin-28C) (IL-28C)	IFNL3	IFNL3 IL28B IL28C ZCYTO22	Homo sapiens (Human)	196	NP_001333866.1;NP_742151.2;	AY129149;AY184374;AY336714;AY336717;BC130314;BC130316;
IFRD2		Q12894	Interferon-related developmental regulator 2	Interferon-related developmental regulator 2 (Protein SKMC15)	IFRD2	IFRD2	Homo sapiens (Human)	506	NP_006755.4 [Q12894-1];	Y12395;U73167;CH471055;BC001327;BC001676;BC007265;BC007437;U09585;
IFT122		Q9HBG6	Intraflagellar transport protein 122 homolog	Intraflagellar transport protein 122 homolog (WD repeat-containing protein 10) (WD repeat-containing protein 140)	IF122	IFT122 SPG WDR10 WDR140	Homo sapiens (Human)	1241	NP_001267470.1 [Q9HBG6-6];NP_001267474.1 [Q9HBG6-8];NP_001267475.1 [Q9HBG6-7];NP_060732.2 [Q9HBG6-3];NP_443711.2 [Q9HBG6-5];NP_443715.1 [Q9HBG6-1];NP_443716.1 [Q9HBG6-4];	AF244930;AF244931;AF302154;AK001759;AK293852;AK298526;AK124140;AK223095;CH471052;CH471052;CH471052;CH471052;BC028353;BC003045;BC004238;
IFT172		Q9UG01	Intraflagellar transport protein 172 homolog	Intraflagellar transport protein 172 homolog	IF172	IFT172 KIAA1179	Homo sapiens (Human)	1749	NP_056477.1 [Q9UG01-1];	CH471053;BC008024;BC047294;BC137126;BC142675;BC142729;AL110218;AL117421;AB033005;
IFT27		Q9BW83	Intraflagellar transport protein 27 homolog	Intraflagellar transport protein 27 homolog (Putative GTP-binding protein RAY-like) (Rab-like protein 4)	IFT27	IFT27 RABL4 RAYL	Homo sapiens (Human)	186	NP_001171172.1 [Q9BW83-1];NP_006851.1 [Q9BW83-2];XP_006724169.1;	AL022729;CR456558;BT006815;BC000566;
IFT88		Q13099	Intraflagellar transport protein 88 homolog	Intraflagellar transport protein 88 homolog (Recessive polycystic kidney disease protein Tg737 homolog) (Tetratricopeptide repeat protein 10) (TPR repeat protein 10)	IFT88	IFT88 TG737 TTC10	Homo sapiens (Human)	833	NP_001305420.1;NP_001305422.1 [Q13099-1];NP_783195.2 [Q13099-1];XP_005266610.1;XP_011533543.1;XP_016876247.1 [Q13099-3];	U20362;AK300769;CH471075;BC030776;
IGBP1		P78318	Immunoglobulin-binding protein 1	Immunoglobulin-binding protein 1 (B-cell signal transduction molecule alpha 4) (Protein alpha-4) (CD79a-binding protein 1) (Protein phosphatase 2/4/6 regulatory subunit) (Renal carcinoma antigen NY-REN-16)	IGBP1	IGBP1 IBP1	Homo sapiens (Human)	339	NP_001542.1;XP_016884978.1;	Y08915;BT006736;BC004137;
IGDCC3		Q8IVU1	Immunoglobulin superfamily DCC subclass member 3	Immunoglobulin superfamily DCC subclass member 3 (Putative neuronal cell adhesion molecule)	IGDC3	IGDCC3 PUNC	Homo sapiens (Human)	814	NP_004875.2;	BC042054;BC067107;AF063936;
IGDCC4		Q8TDY8	Immunoglobulin superfamily DCC subclass member 4	Immunoglobulin superfamily DCC subclass member 4 (Neighbor of punc e11) (Protein DDM36) (hDDM36)	IGDC4	IGDCC4 DDM36 KIAA1628 NOPE	Homo sapiens (Human)	1250	NP_066013.1 [Q8TDY8-1];	AB052622;AB046848;
IGF2BP1		Q9NZI8	Insulin-like growth factor 2 mRNA-binding protein 1	Insulin-like growth factor 2 mRNA-binding protein 1 (IGF2 mRNA-binding protein 1) (IMP-1) (IMP1) (Coding region determinant-binding protein) (CRD-BP) (IGF-II mRNA-binding protein 1) (VICKZ family member 1) (Zipcode-binding protein 1) (ZBP-1)	IF2B1	IGF2BP1 CRDBP VICKZ1 ZBP1	Homo sapiens (Human)	577	NP_001153895.1 [Q9NZI8-2];NP_006537.3 [Q9NZI8-1];	AF198254;DQ227344;
IGF2BP2		Q9Y6M1	Insulin-like growth factor 2 mRNA-binding protein 2	Insulin-like growth factor 2 mRNA-binding protein 2 (IGF2 mRNA-binding protein 2) (IMP-2) (Hepatocellular carcinoma autoantigen p62) (IGF-II mRNA-binding protein 2) (VICKZ family member 2)	IF2B2	IGF2BP2 IMP2 VICKZ2	Homo sapiens (Human)	599	NP_001007226.1 [Q9Y6M1-1];NP_001278801.1 [Q9Y6M1-4];NP_001278802.1 [Q9Y6M1-3];NP_001278803.1 [Q9Y6M1-5];NP_001278804.1;NP_006539.3 [Q9Y6M1-2];	AF057352;EU408701;EU408702;EU408703;BC021290;
IGFALS		P35858	Insulin-like growth factor-binding protein complex acid labile subunit	Insulin-like growth factor-binding protein complex acid labile subunit (ALS)	ALS	IGFALS ALS	Homo sapiens (Human)	605	NP_001139478.1 [P35858-2];NP_004961.1 [P35858-1];	M86826;AF192554;AK303146;AL031724;
IGFBP7		Q16270	Insulin-like growth factor-binding protein 7	Insulin-like growth factor-binding protein 7 (IBP-7) (IGF-binding protein 7) (IGFBP-7) (IGFBP-rP1) (MAC25 protein) (PGI2-stimulating factor) (Prostacyclin-stimulating factor) (Tumor-derived adhesion factor) (TAF)	IBP7	IGFBP7 MAC25 PSF	Homo sapiens (Human)	282	NP_001240764.1 [Q16270-2];NP_001544.1 [Q16270-1];	L19182;S75725;AY518539;BT006654;AK303915;AK316082;BC017201;BC066339;
IGHMBP2		P38935	DNA-binding protein SMUBP-2	DNA-binding protein SMUBP-2 (EC 3.6.4.12) (EC 3.6.4.13) (ATP-dependent helicase IGHMBP2) (Glial factor 1) (GF-1) (Immunoglobulin mu-binding protein 2)	SMBP2	IGHMBP2 SMBP2 SMUBP2	Homo sapiens (Human)	993	NP_002171.2;	L14754;L24544;BC025299;M64979;
IGLL1		P15814	Immunoglobulin lambda-like polypeptide 1	Immunoglobulin lambda-like polypeptide 1 (CD179 antigen-like family member B) (Ig lambda-5) (Immunoglobulin omega polypeptide) (Immunoglobulin-related protein 14.1) (CD antigen CD179b)	IGLL1	IGLL1 IGL1	Homo sapiens (Human)	213	NP_064455.1 [P15814-1];NP_690594.1 [P15814-2];	M27749;M34513;M34511;M34512;BC030239;BC012293;X03528;X03530;
IGLON5		A6NGN9	IgLON family member 5	IgLON family member 5	IGLO5	IGLON5	Homo sapiens (Human)	336	NP_001094842.1;
IGSF10		Q6WRI0	Immunoglobulin superfamily member 10	Immunoglobulin superfamily member 10 (IgSF10) (Calvaria mechanical force protein 608) (CMF608)	IGS10	IGSF10 CMF608	Homo sapiens (Human)	2623	NP_001171616.1 [Q6WRI0-2];NP_001171617.1 [Q6WRI0-3];NP_849144.2 [Q6WRI0-1];XP_011511011.1 [Q6WRI0-1];	AY273815;AK093069;AK098838;BC031063;
IGSF22		Q8N9C0	Immunoglobulin superfamily member 22	Immunoglobulin superfamily member 22 (IgSF22)	IGS22	IGSF22	Homo sapiens (Human)	903	NP_775859.3 [Q8N9C0-2];XP_016873097.1 [Q8N9C0-2];	AK095113;
IGSF3		O75054	Immunoglobulin superfamily member 3	Immunoglobulin superfamily member 3 (IgSF3) (Glu-Trp-Ile EWI motif-containing protein 3) (EWI-3)	IGSF3	IGSF3 EWI3 KIAA0466	Homo sapiens (Human)	1194	NP_001007238.1 [O75054-1];NP_001533.2 [O75054-2];XP_005270850.1;XP_011539617.1 [O75054-2];	AF031174;AB007935;
IGSF8		Q969P0	Immunoglobulin superfamily member 8	Immunoglobulin superfamily member 8 (IgSF8) (CD81 partner 3) (Glu-Trp-Ile EWI motif-containing protein 2) (EWI-2) (Keratinocytes-associated transmembrane protein 4) (KCT-4) (LIR-D1) (Prostaglandin regulatory-like protein) (PGRL) (CD antigen CD316)	IGSF8	IGSF8 CD81P3 EWI2 KCT4	Homo sapiens (Human)	613	NP_001193594.1 [Q969P0-1];NP_001307176.1 [Q969P0-1];NP_443100.1 [Q969P0-1];XP_016858324.1 [Q969P0-1];XP_016858325.1 [Q969P0-1];XP_016858326.1 [Q969P0-1];	AF407274;AY044845;AY157579;AF311906;AK055843;BC004108;BC053881;
IGSF9B		Q9UPX0	Protein turtle homolog B	Protein turtle homolog B (Immunoglobulin superfamily member 9B) (IgSF9B)	TUTLB	IGSF9B KIAA1030	Homo sapiens (Human)	1349	NP_001264214.1 [Q9UPX0-2];	AB028953;
IKBIP		Q70UQ0	Inhibitor of nuclear factor kappa-B kinase-interacting protein	Inhibitor of nuclear factor kappa-B kinase-interacting protein (I kappa-B kinase-interacting protein) (IKBKB-interacting protein) (IKK-interacting protein)	IKIP	IKBIP IKIP	Homo sapiens (Human)	350	NP_710154.1 [Q70UQ0-4];NP_963906.1 [Q70UQ0-1];NP_963907.1 [Q70UQ0-3];	AJ539425;AJ539426;AJ539427;AJ539427;AK055613;AK123069;CH471054;BC029415;BC051372;BC058933;
IKBKAP		O95163	Elongator complex protein 1	Elongator complex protein 1 (ELP1) (IkappaB kinase complex-associated protein) (IKK complex-associated protein) (p150)	ELP1	ELP1 IKAP IKBKAP	Homo sapiens (Human)	1332	NP_001305289.1;NP_003631.2;	AF044195;AF153419;AK001641;AK289962;CH471105;AL049945;
IKBKB		O14920	Inhibitor of nuclear factor kappa-B kinase subunit beta	Inhibitor of nuclear factor kappa-B kinase subunit beta (I-kappa-B-kinase beta) (IKK-B) (IKK-beta) (IkBKB) (EC 2.7.11.10) (I-kappa-B kinase 2) (IKK2) (Nuclear factor NF-kappa-B inhibitor kinase beta) (NFKBIKB)	IKKB	IKBKB IKKB	Homo sapiens (Human)	756	NP_001177649.1 [O14920-2];NP_001229707.1 [O14920-4];NP_001547.1 [O14920-1];	AF029684;AF080158;AF031416;AK302723;AK303528;AK316418;AY663108;BC006231;
IKBKG		Q9Y6K9	NF-kappa-B essential modulator	NF-kappa-B essential modulator (NEMO) (FIP-3) (IkB kinase-associated protein 1) (IKKAP1) (Inhibitor of nuclear factor kappa-B kinase subunit gamma) (I-kappa-B kinase subunit gamma) (IKK-gamma) (IKKG) (IkB kinase subunit gamma) (NF-kappa-B essential modifier)	NEMO	IKBKG FIP3 NEMO	Homo sapiens (Human)	419	NP_001093326.2 [Q9Y6K9-2];NP_001093327.1 [Q9Y6K9-1];NP_001138727.1 [Q9Y6K9-3];NP_001308325.1 [Q9Y6K9-1];NP_001308326.1;NP_003630.1 [Q9Y6K9-1];	AF062089;AF091453;AF074382;AJ271718;AF261086;AY114157;BT019621;AF277315;BC000299;BC012114;BC046922;BC050612;
IKZF1		Q13422	DNA-binding protein Ikaros	DNA-binding protein Ikaros (Ikaros family zinc finger protein 1) (Lymphoid transcription factor LyF-1)	IKZF1	IKZF1 IK1 IKAROS LYF1 ZNFN1A1	Homo sapiens (Human)	519	NP_001207694.1 [Q13422-7];NP_001207696.1;NP_001207697.1 [Q13422-3];NP_001207699.1;NP_001207700.1 [Q13422-5];NP_001278766.1 [Q13422-7];NP_001278767.1 [Q13422-2];NP_001278768.1;NP_001278769.1 [Q13422-6];NP_001278770.1;NP_001278771.1;NP_001278772.1;NP_001278773.1;NP_006051.1 [Q13422-1];XP_011513370.1 [Q13422-1];XP_011513371.1 [Q13422-1];XP_011513377.1 [Q13422-2];XP_011513378.1 [Q13422-2];XP_016867157.1 [Q13422-2];	U40462;S80876;AY377974;AK303586;BT009836;CH471128;CH471128;CH471128;CH236955;CH471128;BC018349;
IL13RA1		P78552	Interleukin-13 receptor subunit alpha-1	Interleukin-13 receptor subunit alpha-1 (IL-13 receptor subunit alpha-1) (IL-13R subunit alpha-1) (IL-13R-alpha-1) (IL-13RA1) (Cancer/testis antigen 19) (CT19) (CD antigen CD213a1)	I13R1	IL13RA1 IL13R IL13RA	Homo sapiens (Human)	427	NP_001551.1 [P78552-1];	Y10659;Y09328;U62858;U81379;U81380;AK313467;CH471161;BC009960;
IL16		Q14005	Pro-interleukin-16	Pro-interleukin-16 [Cleaved into: Interleukin-16 (IL-16) (Lymphocyte chemoattractant factor) (LCF)]	IL16	IL16	Homo sapiens (Human)	1332	NP_001165599.1 [Q14005-2];NP_004504.3 [Q14005-3];NP_757366.2 [Q14005-1];XP_005254403.1;XP_011519822.1;XP_016877630.1;XP_016877631.1;	AY324389;FJ032370;M90391;AK131530;BC136660;AF077011;AY497901;S81601;AF053412;
IL17RE		Q8NFR9	Interleukin-17 receptor E	Interleukin-17 receptor E (IL-17 receptor E) (IL-17RE)	I17RE	IL17RE UNQ3056/PRO9877	Homo sapiens (Human)	667	NP_001180309.1 [Q8NFR9-3];NP_705613.1 [Q8NFR9-1];NP_705614.1 [Q8NFR9-2];NP_705616.2;XP_006713039.1 [Q8NFR9-2];	AF458069;AY358451;AK074238;AK096793;AK096801;AK314476;CH471055;CH471055;CH471055;BC063110;BC137077;BC137078;
IL20		Q9NYY1	Interleukin-20	Interleukin-20 (IL-20) (Cytokine Zcyto10)	IL20	IL20 ZCYTO10 UNQ852/PRO1801	Homo sapiens (Human)	176	NP_061194.2 [Q9NYY1-1];	AF224266;AY876922;AY358320;AF402002;BC069311;BC069364;BC069398;BC069425;BC069449;BC069487;BC069523;BC069559;BC074948;BC074949;BC117386;BC117390;
ILKAP		Q9H0C8	Integrin-linked kinase-associated serine/threonine phosphatase 2C	Integrin-linked kinase-associated serine/threonine phosphatase 2C (ILKAP) (EC 3.1.3.16)	ILKAP	ILKAP	Homo sapiens (Human)	392	NP_110395.1;	AY024365;AL136850;CR533533;AK001043;AC016757;BC006576;
IMPA1		P29218	Inositol monophosphatase 1	Inositol monophosphatase 1 (IMP 1) (IMPase 1) (EC 3.1.3.25) (D-galactose 1-phosphate phosphatase) (EC 3.1.3.94) (Inositol-1(or 4)-monophosphatase 1) (Lithium-sensitive myo-inositol monophosphatase A1)	IMPA1	IMPA1 IMPA	Homo sapiens (Human)	277	NP_001138350.1 [P29218-3];NP_001138351.1 [P29218-2];NP_005527.1 [P29218-1];	X66922;Y11360;Y11361;Y11362;Y11367;Y11363;Y11364;Y11365;Y11366;AF042729;AK297078;AK300750;AK312823;CH471068;BC008381;BC009565;AF178754;
INA		Q16352	Alpha-internexin	Alpha-internexin (Alpha-Inx) (66 kDa neurofilament protein) (NF-66) (Neurofilament-66) (Neurofilament 5)	AINX	INA NEF5	Homo sapiens (Human)	499	NP_116116.1;	S78296;CH471066;BC006359;
INADL		Q8NI35	InaD-like protein	InaD-like protein (Inadl protein) (hINADL) (Channel-interacting PDZ domain-containing protein) (Pals1-associated tight junction protein) (Protein associated to tight junctions)	INADL	PATJ CIPP INADL	Homo sapiens (Human)	1801		AJ001306;AJ224747;AJ224748;AB044807;AF397170;BC021135;
ING1		Q9UK53	Inhibitor of growth protein 1	Inhibitor of growth protein 1	ING1	ING1	Homo sapiens (Human)	422	NP_001254657.1 [Q9UK53-5];NP_005528.4;NP_937860.1 [Q9UK53-4];NP_937861.1 [Q9UK53-3];NP_937862.1 [Q9UK53-2];	AF181849;AF181850;AF001954;AF044076;AF149721;AF149722;AF149723;AF167551;AF167550;AF167551;AF167549;AB037387;AB037387;AB037387;AB037594;AB031269;AB024401;AB024402;AB024403;AB024404;AB024404;AB024405;AJ310392;AF078835;AF078837;AF078836;AK302353;CH471085;CH471085;BC093942;BC093944;
INHBA		P08476	Inhibin beta A chain	Inhibin beta A chain (Activin beta-A chain) (Erythroid differentiation protein) (EDF)	INHBA	INHBA	Homo sapiens (Human)	426	NP_002183.1;XP_016867665.1;	M13436;X04447;X57578;X57579;X57579;AC005027;BC007858;J03634;X72498;
INO80		Q9ULG1	Chromatin-remodeling ATPase INO80	Chromatin-remodeling ATPase INO80 (hINO80) (EC 3.6.4.-) (DNA helicase-related INO80 complex homolog 1) (DNA helicase-related protein INO80) (INO80 complex subunit A)	INO80	INO80 INO80A INOC1 KIAA1259	Homo sapiens (Human)	1556	NP_060023.1;	AB033085;CH471125;BC146785;AL137280;
INO80C		Q6PI98	INO80 complex subunit C	INO80 complex subunit C (IES6 homolog) (hIes6)	IN80C	INO80C C18orf37	Homo sapiens (Human)	192	NP_001092287.1 [Q6PI98-4];NP_919257.2 [Q6PI98-1];	AK095502;AK300660;BC039404;
INPP4A		Q96PE3	Inositol polyphosphate-4-phosphatase type I A	Inositol polyphosphate-4-phosphatase type I A (Inositol polyphosphate 4-phosphatase type I) (Type I inositol 3,4-bisphosphate 4-phosphatase) (EC 3.1.3.66)	INP4A	INPP4A	Homo sapiens (Human)	977	NP_001127696.1 [Q96PE3-1];NP_001127697.1 [Q96PE3-3];NP_001557.1 [Q96PE3-4];NP_004018.1 [Q96PE3-2];XP_016859487.1;	U26398;U96919;AF368319;AC010134;BC028361;
INPP5B		P32019	Type II inositol 1,4,5-trisphosphate 5-phosphatase	Type II inositol 1,4,5-trisphosphate 5-phosphatase (EC 3.1.3.36) (75 kDa inositol polyphosphate-5-phosphatase) (Phosphoinositide 5-phosphatase) (5PTase)	I5P2	INPP5B OCRL2	Homo sapiens (Human)	993	NP_001284363.1 [P32019-3];NP_005531.2 [P32019-2];	M74161;BC042529;BC058932;AL833055;
INPP5D		Q92835	Phosphatidylinositol 3,4,5-trisphosphate 5-phosphatase 1	Phosphatidylinositol 3,4,5-trisphosphate 5-phosphatase 1 (EC 3.1.3.86) (Inositol polyphosphate-5-phosphatase D) (EC 3.1.3.56) (Inositol polyphosphate-5-phosphatase of 145 kDa) (SIP-145) (Phosphatidylinositol 4,5-bisphosphate 5-phosphatase) (EC 3.1.3.36) (SH2 domain-containing inositol 5'-phosphatase 1) (SH2 domain-containing inositol phosphatase 1) (SHIP-1) (p150Ship) (hp51CN)	SHIP1	INPP5D SHIP SHIP1	Homo sapiens (Human)	1189	NP_001017915.1 [Q92835-1];NP_005532.2 [Q92835-2];	X98429;U57650;U50040;U50041;U84400;U53470;BC062985;BC099920;BC113580;BC113582;
INPP5F		Q9Y2H2	Phosphatidylinositide phosphatase SAC2	Phosphatidylinositide phosphatase SAC2 (EC 3.1.3.25) (Inositol polyphosphate 5-phosphatase F) (Sac domain-containing inositol phosphatase 2) (Sac domain-containing phosphoinositide 4-phosphatase 2) (hSAC2)	SAC2	INPP5F KIAA0966 SAC2 MSTP007 MSTP047	Homo sapiens (Human)	1132	NP_001230123.1 [Q9Y2H2-4];NP_001230124.1 [Q9Y2H2-3];NP_055752.1 [Q9Y2H2-1];	AB023183;AK091448;CH471066;CH471066;CH471066;BC052367;BC067820;BC082755;BC111493;AL137528;AF113227;AF109361;
INPP5J		Q15735	Phosphatidylinositol 4,5-bisphosphate 5-phosphatase A	Phosphatidylinositol 4,5-bisphosphate 5-phosphatase A (EC 3.1.3.56) (Inositol polyphosphate 5-phosphatase J)	PI5PA	INPP5J PIB5PA PIPP	Homo sapiens (Human)	1006	NP_001002837.1 [Q15735-3];NP_001271214.1 [Q15735-1];NP_001271217.1 [Q15735-2];NP_001271218.1 [Q15735-2];XP_016884260.1;	AK092859;AK095944;AK126610;AC005005;CH471095;BC109288;U45975;
INPPL1		O15357	Phosphatidylinositol 3,4,5-trisphosphate 5-phosphatase 2	Phosphatidylinositol 3,4,5-trisphosphate 5-phosphatase 2 (EC 3.1.3.86) (Inositol polyphosphate phosphatase-like protein 1) (INPPL-1) (Protein 51C) (SH2 domain-containing inositol 5'-phosphatase 2) (SH2 domain-containing inositol phosphatase 2) (SHIP-2)	SHIP2	INPPL1 SHIP2	Homo sapiens (Human)	1258	NP_001558.3 [O15357-1];XP_011543301.1 [O15357-1];	L24444;L36818;Y14385;CH471076;BC140853;
INSM2		Q96T92	Insulinoma-associated protein 2	Insulinoma-associated protein 2 (Zinc finger protein IA-6)	INSM2	INSM2 IA6 Nbla106	Homo sapiens (Human)	566	NP_115983.3;	AF260323;JX403968;AB037912;AK096639;CH471078;BC130377;BC130379;
INSR		P06213	Insulin receptor	Insulin receptor (IR) (EC 2.7.10.1) (CD antigen CD220) [Cleaved into: Insulin receptor subunit alpha; Insulin receptor subunit beta]	INSR	INSR	Homo sapiens (Human)	1382	NP_000199.2 [P06213-1];NP_001073285.1 [P06213-2];	M10051;X02160;M32972;M23100;M32823;M32824;M32825;M32826;M32827;M32828;M32829;M32830;M32831;M32832;M32833;M32834;M32835;M32836;M32837;M32838;M32839;M32840;M32841;M32842;BC117172;J03466;J05043;M76592;AB208861;M24555;M29929;M29930;M27197;M27195;
INSRR		P14616	Insulin receptor-related protein	Insulin receptor-related protein (IRR) (EC 2.7.10.1) (IR-related receptor) [Cleaved into: Insulin receptor-related protein alpha chain; Insulin receptor-related protein beta chain]	INSRR	INSRR IRR	Homo sapiens (Human)	1297	NP_055030.1;	AF064078;CH471121;J05046;
INTS1		Q8N201	Integrator complex subunit 1	Integrator complex subunit 1 (Int1)	INT1	INTS1 KIAA1440 UNQ1821/PRO3434	Homo sapiens (Human)	2190	NP_001073922.2;	AB037861;AY358482;BC013367;BC018777;BC069262;AL050110;AL137358;BK005720;
INTS10		Q9NVR2	Integrator complex subunit 10	Integrator complex subunit 10 (Int10)	INT10	INTS10 C8orf35	Homo sapiens (Human)	710	NP_060612.2;	AK001431;BC001915;BC006209;BC051282;CR457262;AL442078;BK005727;
INTS2		Q9H0H0	Integrator complex subunit 2	Integrator complex subunit 2 (Int2)	INT2	INTS2 KIAA1287	Homo sapiens (Human)	1204	NP_001317346.1;NP_065799.1;	AB033113;AL136800;CR533582;BK005721;
INTS3		Q68E01	Integrator complex subunit 3	Integrator complex subunit 3 (Int3) (SOSS complex subunit A) (Sensor of single-strand DNA complex subunit A) (SOSS-A) (Sensor of ssDNA subunit A)	INT3	INTS3 C1orf193 C1orf60	Homo sapiens (Human)	1043	NP_001311404.1 [Q68E01-2];NP_075391.3 [Q68E01-2];XP_005245518.1;	AL832133;AK290025;AK298746;AK304874;BX640786;BX640950;CR627233;CR749212;CR749376;CH471121;CH471121;BC025254;BC054513;BC073985;BC098431;BC105092;BC105094;BC116458;AK025572;AK074979;BK005722;
INTS6		Q9UL03	Integrator complex subunit 6	Integrator complex subunit 6 (Int6) (DBI-1) (Protein DDX26) (Protein deleted in cancer 1) (DICE1)	INT6	INTS6 DBI1 DDX26 DDX26A	Homo sapiens (Human)	887	NP_001035026.1 [Q9UL03-3];NP_001035027.1 [Q9UL03-2];NP_001293020.1;NP_036273.1 [Q9UL03-1];XP_011533342.1 [Q9UL03-1];	AF097645;BC013358;BC018725;BC032386;BC039829;AF141326;AL117626;BK005730;
INVS		Q9Y283	Inversin	Inversin (Inversion of embryo turning homolog) (Nephrocystin-2)	INVS	INVS INV NPHP2	Homo sapiens (Human)	1065	NP_055240.2 [Q9Y283-1];	AF039217;AF084367;AF084382;AF084373;AF084374;AF084375;AF084377;AF084379;AF084381;AF084371;AF084369;AF084368;AF084370;AF084372;AF084380;AF084378;AF084376;AF084382;AF084368;AF084369;AF084370;AF084371;AF084372;AF084373;AF084374;AF084375;AF084376;AF084377;AF084378;AF084379;AF084380;AF084381;CH471105;BC006370;BC041665;BC111761;
IP6K1		Q92551	Inositol hexakisphosphate kinase 1	Inositol hexakisphosphate kinase 1 (InsP6 kinase 1) (EC 2.7.4.21) (Inositol hexaphosphate kinase 1)	IP6K1	IP6K1 IHPK1 KIAA0263	Homo sapiens (Human)	441	NP_001006115.1 [Q92551-2];NP_001229758.1 [Q92551-1];NP_695005.1 [Q92551-1];	D87452;AK289772;AK295689;CH471055;BC012944;
IPMK		Q8NFU5	Inositol polyphosphate multikinase	Inositol polyphosphate multikinase (EC 2.7.1.140) (EC 2.7.1.151) (EC 2.7.1.153) (Inositol 1,3,4,6-tetrakisphosphate 5-kinase)	IPMK	IPMK IMPK	Homo sapiens (Human)	416	NP_689416.1;	AF432853;BK000580;BC065709;
IPO11		Q9UI26	Importin-11	Importin-11 (Imp11) (Ran-binding protein 11) (RanBP11)	IPO11	IPO11 RANBP11	Homo sapiens (Human)	975	NP_001128251.1 [Q9UI26-2];NP_057422.3 [Q9UI26-1];	AF111109;AK302781;AK001696;CH471137;CH471137;BC031694;BC033776;AL162083;
IPO8		O15397	Importin-8	Importin-8 (Imp8) (Ran-binding protein 8) (RanBP8)	IPO8	IPO8 RANBP8	Homo sapiens (Human)	1037	NP_001177924.1 [O15397-2];NP_006381.2 [O15397-1];	U77494;AK302260;
IQCA1		Q86XH1	Dynein regulatory complex protein 11	Dynein regulatory complex protein 11 (IQ and AAA domain-containing protein 1)	DRC11	IQCA1 DRC11 IQCA	Homo sapiens (Human)	822	NP_001257513.1 [Q86XH1-5];NP_001257514.1;NP_079002.3 [Q86XH1-1];	AK026180;AK054711;AK294105;AC079611;AC093915;BC028699;BC043504;
IQCE		Q6IPM2	IQ domain-containing protein E	IQ domain-containing protein E	IQCE	IQCE KIAA1023	Homo sapiens (Human)	695	NP_001274430.1 [Q6IPM2-2];NP_689771.3 [Q6IPM2-1];	AB028946;AL136792;BC043150;BC061518;BC071858;
IQCG		Q9H095	Dynein regulatory complex protein 9	Dynein regulatory complex protein 9 (IQ domain-containing protein G)	DRC9	IQCG DRC9	Homo sapiens (Human)	443	NP_001127907.1 [Q9H095-1];NP_001309956.1 [Q9H095-1];NP_001309957.1;NP_001309958.1 [Q9H095-2];NP_115639.1 [Q9H095-1];	AL136889;CR533515;AK021729;BC004816;
IQGAP3		Q86VI3	Ras GTPase-activating-like protein IQGAP3	Ras GTPase-activating-like protein IQGAP3	IQGA3	IQGAP3	Homo sapiens (Human)	1631	NP_839943.2;	AY253300;AB105103;AK122653;
IQSEC1		Q6DN90	IQ motif and SEC7 domain-containing protein 1	IQ motif and SEC7 domain-containing protein 1 (ADP-ribosylation factors guanine nucleotide-exchange protein 100) (ADP-ribosylation factors guanine nucleotide-exchange protein 2) (Brefeldin-resistant Arf-GEF 2 protein) (BRAG2)	IQEC1	IQSEC1 ARFGEP100 BRAG2 KIAA0763	Homo sapiens (Human)	963	NP_001127854.1;NP_001317548.1;NP_055684.3 [Q6DN90-1];XP_011532617.1;	AY653734;AB018306;BC010267;
IQSEC2		Q5JU85	IQ motif and SEC7 domain-containing protein 2	IQ motif and SEC7 domain-containing protein 2	IQEC2	IQSEC2 KIAA0522	Homo sapiens (Human)	1488	NP_001104595.1 [Q5JU85-2];NP_001230126.1 [Q5JU85-4];NP_055890.1 [Q5JU85-3];XP_016884848.1;	AB011094;AK095232;AL161779;AL139396;FJ154891;
IQSEC3		Q9UPP2	IQ motif and SEC7 domain-containing protein 3	IQ motif and SEC7 domain-containing protein 3	IQEC3	IQSEC3 KIAA1110	Homo sapiens (Human)	1182	NP_001164209.1 [Q9UPP2-1];NP_056047.1 [Q9UPP2-2];	BC024764;AB029033;
IRAK4		Q9NWZ3	Interleukin-1 receptor-associated kinase 4	Interleukin-1 receptor-associated kinase 4 (IRAK-4) (EC 2.7.11.1) (Renal carcinoma antigen NY-REN-64)	IRAK4	IRAK4	Homo sapiens (Human)	460	NP_001107654.1 [Q9NWZ3-1];NP_001138728.1 [Q9NWZ3-2];NP_001138729.1 [Q9NWZ3-2];NP_001138730.1 [Q9NWZ3-2];NP_057207.2 [Q9NWZ3-1];XP_005269000.1 [Q9NWZ3-1];XP_005269001.1 [Q9NWZ3-1];XP_005269002.1 [Q9NWZ3-1];XP_005269004.1;XP_005269005.1;XP_005269006.1 [Q9NWZ3-2];XP_006719501.1 [Q9NWZ3-1];XP_006719502.1;XP_011536733.1 [Q9NWZ3-1];XP_011536734.1;XP_011536735.1 [Q9NWZ3-1];XP_016874879.1 [Q9NWZ3-1];XP_016874880.1;	AF445802;AF155118;AY340964;AY340965;AY340966;AY340967;AK000528;AK299944;AY186092;BC013316;
IREB2		P48200	Iron-responsive element-binding protein 2	Iron-responsive element-binding protein 2 (IRE-BP 2) (Iron regulatory protein 2) (IRP2)	IREB2	IREB2	Homo sapiens (Human)	963	NP_001307870.1;NP_001307872.1 [P48200-2];NP_004127.1 [P48200-1];	M58511;AB586699;AK292992;AB209403;DQ496102;CH471136;BC017880;BC117481;BC117483;U20180;AL133439;
IRF3		Q14653	Interferon regulatory factor 3	Interferon regulatory factor 3 (IRF-3)	IRF3	IRF3	Homo sapiens (Human)	427	NP_001184051.1 [Q14653-4];NP_001184052.1;NP_001184053.1 [Q14653-2];NP_001184054.1;NP_001184055.1;NP_001184056.1 [Q14653-3];NP_001184057.1 [Q14653-3];NP_001562.1 [Q14653-1];XP_006723260.1 [Q14653-4];XP_006723261.1 [Q14653-4];XP_016882255.1 [Q14653-1];XP_016882256.1 [Q14653-1];	Z56281;AB102884;AB102886;AB102887;AK292027;AK314421;CH471177;BC000660;BC071721;U86636;
IRF7		Q92985	Interferon regulatory factor 7	Interferon regulatory factor 7 (IRF-7)	IRF7	IRF7	Homo sapiens (Human)	503	NP_001563.2 [Q92985-1];NP_004020.1 [Q92985-2];NP_004022.2 [Q92985-4];XP_005252963.1;XP_016873163.1;	U73036;U53830;U53831;U53832;U53832;AF076494;CH471158;BC136555;
IRS2		Q9Y4H2	Insulin receptor substrate 2	Insulin receptor substrate 2 (IRS-2)	IRS2	IRS2	Homo sapiens (Human)	1338	NP_003740.2;	AB000732;AF073310;AF322115;AF322114;AF288517;
IRS4		O14654	Insulin receptor substrate 4	Insulin receptor substrate 4 (IRS-4) (160 kDa phosphotyrosine protein) (py160) (Phosphoprotein of 160 kDa) (pp160)	IRS4	IRS4	Homo sapiens (Human)	1257	NP_003595.1;	AF007567;CH471120;
IRX4		P78413	Iroquois-class homeodomain protein IRX-4	Iroquois-class homeodomain protein IRX-4 (Homeodomain protein IRXA3) (Iroquois homeobox protein 4)	IRX4	IRX4 IRXA3	Homo sapiens (Human)	519	NP_001265561.1 [P78413-1];NP_001265562.1 [P78413-2];NP_001265563.1 [P78413-1];NP_001265564.1 [P78413-2];NP_057442.1 [P78413-1];	AF124733;AY335941;AB690778;AB690779;AB690780;AB690781;CH471102;CH471102;BC110912;BC136505;BC136506;U90306;
IRX5		P78411	Iroquois-class homeodomain protein IRX-5	Iroquois-class homeodomain protein IRX-5 (Homeodomain protein IRX-2A) (Homeodomain protein IRXB2) (Iroquois homeobox protein 5)	IRX5	IRX5 IRX2A IRXB2	Homo sapiens (Human)	483	NP_001239126.1 [P78411-2];NP_005844.4 [P78411-1];	AY335944;AY335945;U90304;U90309;
IRX6		P78412	Iroquois-class homeodomain protein IRX-6	Iroquois-class homeodomain protein IRX-6 (Homeodomain protein IRXB3) (Iroquois homeobox protein 6)	IRX6	IRX6 IRX7 IRXB3	Homo sapiens (Human)	446	NP_077311.2;XP_005256194.1;	AY335937;AY335946;AK125053;CH471092;BC136573;BC136576;U90305;
ISG20L2		Q9H9L3	Interferon-stimulated 20 kDa exonuclease-like 2	Interferon-stimulated 20 kDa exonuclease-like 2 (EC 3.1.-.-)	I20L2	ISG20L2 HSD-38 HSD38	Homo sapiens (Human)	353	NP_001290024.1;XP_005245573.1;XP_006711623.1;XP_006711624.1;	AY391837;AK022733;CH471121;CH471121;BC000575;
ISLR		O14498	Immunoglobulin superfamily containing leucine-rich repeat protein	Immunoglobulin superfamily containing leucine-rich repeat protein	ISLR	ISLR UNQ189/PRO215	Homo sapiens (Human)	428	NP_005536.1;NP_958934.1;	AB003184;AB024536;AB024537;AY358871;
ISLR2		Q6UXK2	Immunoglobulin superfamily containing leucine-rich repeat protein 2	Immunoglobulin superfamily containing leucine-rich repeat protein 2 (Leucine-rich repeat domain and immunoglobulin domain-containing axon extension protein)	ISLR2	ISLR2 KIAA1465 LINX UNQ1885/PRO4329	Homo sapiens (Human)	745	NP_001123608.1;NP_001123609.1;NP_001123610.1;NP_065902.1;XP_011520142.1;XP_011520143.1;	AB040898;AY358316;AK290467;
ISOC2		Q96AB3	Isochorismatase domain-containing protein 2	Isochorismatase domain-containing protein 2	ISOC2	ISOC2	Homo sapiens (Human)	205	NP_001129673.1 [Q96AB3-1];NP_001129674.1 [Q96AB3-3];NP_078986.1 [Q96AB3-2];	AK027122;AK131324;CR457377;CH471135;BC017344;
ITFG3		Q9H0X4	Protein FAM234A	Protein FAM234A (Protein ITFG3)	F234A	FAM234A C16orf9 ITFG3	Homo sapiens (Human)	552	NP_001271426.1 [Q9H0X4-1];NP_114428.1 [Q9H0X4-1];XP_005255679.1 [Q9H0X4-1];XP_011520993.1 [Q9H0X4-1];XP_011520994.1 [Q9H0X4-1];XP_016879249.1 [Q9H0X4-1];XP_016879250.1 [Q9H0X4-1];XP_016879251.1 [Q9H0X4-1];	AL136542;AK057165;AE006462;CH471112;CH471112;BC010521;BC013047;BC032112;
ITGA1		P56199	Integrin alpha-1	Integrin alpha-1 (CD49 antigen-like family member A) (Laminin and collagen receptor) (VLA-1) (CD antigen CD49a)	ITA1	ITGA1	Homo sapiens (Human)	1179	NP_852478.1;	BC137121;BC137122;
ITGA11		Q9UKX5	Integrin alpha-11	Integrin alpha-11	ITA11	ITGA11 MSTP018	Homo sapiens (Human)	1188	NP_001004439.1 [Q9UKX5-1];	AF109681;AF137378;AF111799;AL359064;
ITGA3		P26006	Integrin alpha-3	Integrin alpha-3 (CD49 antigen-like family member C) (FRP-2) (Galactoprotein B3) (GAPB3) (VLA-3 subunit alpha) (CD antigen CD49c) [Cleaved into: Integrin alpha-3 heavy chain; Integrin alpha-3 light chain]	ITA3	ITGA3 MSK18	Homo sapiens (Human)	1051	NP_002195.1 [P26006-2];	M59911;AK289961;CH471109;CH471109;CH471109;CH471109;BC136636;BC144328;BC150190;D01038;
ITGA4		P13612	Integrin alpha-4	Integrin alpha-4 (CD49 antigen-like family member D) (Integrin alpha-IV) (VLA-4 subunit alpha) (CD antigen CD49d)	ITA4	ITGA4 CD49D	Homo sapiens (Human)	1032	NP_000876.3 [P13612-1];NP_001303241.1 [P13612-2];	X16983;L12002;CH471058;CH471058;BC055419;
ITGA5		P08648	Integrin alpha-5	Integrin alpha-5 (CD49 antigen-like family member E) (Fibronectin receptor subunit alpha) (Integrin alpha-F) (VLA-5) (CD antigen CD49e) [Cleaved into: Integrin alpha-5 heavy chain; Integrin alpha-5 light chain]	ITA5	ITGA5 FNRA	Homo sapiens (Human)	1049	NP_002196.4;	X06256;BC008786;M13918;
ITGA7		Q13683	Integrin alpha-7	Integrin alpha-7 [Cleaved into: Integrin alpha-7 heavy chain; Integrin alpha-7 light chain; Integrin alpha-7 70 kDa form]	ITA7	ITGA7 UNQ406/PRO768	Homo sapiens (Human)	1181	NP_001138468.1 [Q13683-3];NP_001138469.1 [Q13683-13];NP_002197.2 [Q13683-7];XP_005268896.1 [Q13683-1];XP_005268898.1 [Q13683-10];	AF032108;AF052050;AF072132;AJ228836;AJ228837;AJ228838;AJ228839;AJ228840;AJ228842;AJ228843;AJ228844;AJ228845;AJ228846;AJ228847;AJ228848;AJ228849;AJ228850;AJ228851;AJ228852;AJ228853;AJ228854;AJ228855;AJ228856;AJ228857;AJ228858;AJ228859;AJ228860;AJ228862;AJ228836;AJ228837;AJ228838;AJ228839;AJ228841;AJ228842;AJ228843;AJ228844;AJ228845;AJ228846;AJ228847;AJ228848;AJ228849;AJ228850;AJ228851;AJ228852;AJ228853;AJ228854;AJ228855;AJ228856;AJ228857;AJ228858;AJ228859;AJ228860;AJ228862;AY358882;AK304864;BC050280;X74295;AF034833;
ITGA8		P53708	Integrin alpha-8	Integrin alpha-8 [Cleaved into: Integrin alpha-8 heavy chain; Integrin alpha-8 light chain]	ITA8	ITGA8	Homo sapiens (Human)	1063	NP_003629.2;	AY371697;EF444991;CH471072;L36531;
ITGA9		Q13797	Integrin alpha-9	Integrin alpha-9 (Integrin alpha-RLC)	ITA9	ITGA9	Homo sapiens (Human)	1035	NP_002198.2;	D25303;L24158;
ITGAL		P20701	Integrin alpha-L	Integrin alpha-L (CD11 antigen-like family member A) (Leukocyte adhesion glycoprotein LFA-1 alpha chain) (LFA-1A) (Leukocyte function-associated molecule 1 alpha chain) (CD antigen CD11a)	ITAL	ITGAL CD11A	Homo sapiens (Human)	1170	NP_001107852.1 [P20701-3];NP_002200.2 [P20701-1];	Y00796;DQ131904;AC002310;CH471192;BC008777;M95609;Z22804;
ITGAM		P11215	Integrin alpha-M	Integrin alpha-M (CD11 antigen-like family member B) (CR-3 alpha chain) (Cell surface glycoprotein MAC-1 subunit alpha) (Leukocyte adhesion receptor MO1) (Neutrophil adherence receptor) (CD antigen CD11b)	ITAM	ITGAM CD11B CR3A	Homo sapiens (Human)	1152	NP_000623.2 [P11215-1];NP_001139280.1 [P11215-2];	J03925;M18044;S52227;S52152;S52153;S52154;S52155;S52157;S52159;S52161;S52164;S52165;S52167;S52169;S52170;S52173;S52174;S52180;S52181;S52184;S52189;S52191;S52192;S52203;S52212;S52213;S52216;S52219;S52220;S52221;S52222;S52226;BC096346;BC096347;BC096348;BC099660;J04145;M76724;M84477;
ITGAX		P20702	Integrin alpha-X	Integrin alpha-X (CD11 antigen-like family member C) (Leu M5) (Leukocyte adhesion glycoprotein p150,95 alpha chain) (Leukocyte adhesion receptor p150,95) (CD antigen CD11c)	ITAX	ITGAX CD11C	Homo sapiens (Human)	1163	NP_000878.2;NP_001273304.1;	M81695;M29487;M29482;M29483;M29484;M29485;M29486;BC038237;
ITGB5		P18084	Integrin beta-5	Integrin beta-5	ITB5	ITGB5	Homo sapiens (Human)	799	NP_002204.2;	X53002;M35011;J05633;AK315429;EU332848;BC006541;
ITGB8		P26012	Integrin beta-8	Integrin beta-8	ITB8	ITGB8	Homo sapiens (Human)	769	NP_002205.1 [P26012-1];XP_011513698.1 [P26012-2];XP_016867667.1 [P26012-1];XP_016867668.1 [P26012-1];XP_016867669.1 [P26012-2];XP_016867670.1 [P26012-2];XP_016867671.1 [P26012-2];XP_016867672.1 [P26012-2];	M73780;AK295044;AC004130;CH236948;CH471073;
ITIH3		Q06033	Inter-alpha-trypsin inhibitor heavy chain H3	Inter-alpha-trypsin inhibitor heavy chain H3 (ITI heavy chain H3) (ITI-HC3) (Inter-alpha-inhibitor heavy chain 3) (Serum-derived hyaluronan-associated protein) (SHAP)	ITIH3	ITIH3	Homo sapiens (Human)	890	NP_002208.3 [Q06033-1];	X67055;X99854;AK222757;AK223483;BC107604;BC107605;BC107814;X14690;
ITIH4		Q14624	Inter-alpha-trypsin inhibitor heavy chain H4	Inter-alpha-trypsin inhibitor heavy chain H4 (ITI heavy chain H4) (ITI-HC4) (Inter-alpha-inhibitor heavy chain 4) (Inter-alpha-trypsin inhibitor family heavy chain-related protein) (IHRP) (Plasma kallikrein sensitive glycoprotein 120) (Gp120) (PK-120) [Cleaved into: 70 kDa inter-alpha-trypsin inhibitor heavy chain H4; 35 kDa inter-alpha-trypsin inhibitor heavy chain H4]	ITIH4	ITIH4 IHRP ITIHL1 PK120 PRO1851	Homo sapiens (Human)	930	NP_001159921.1 [Q14624-3];NP_002209.2 [Q14624-1];	D38535;D38595;U43163;U42015;U42016;U43155;U43156;U43157;U43158;U43159;U43160;U43161;U43162;AK298412;AF119856;
ITIH5		Q86UX2	Inter-alpha-trypsin inhibitor heavy chain H5	Inter-alpha-trypsin inhibitor heavy chain H5 (ITI heavy chain H5) (ITI-HC5) (Inter-alpha-inhibitor heavy chain 5)	ITIH5	ITIH5 KIAA1953 PP14776 UNQ311/PRO354	Homo sapiens (Human)	942	NP_001001851.1;NP_085046.5;	AY238437;AY358426;AK027375;AF318347;AL158044;AL355374;AL158044;AL355374;AL355374;AL158044;AL355374;AL355374;AL158044;CH471072;AB075833;CR627109;
ITIH6		Q6UXX5	Inter-alpha-trypsin inhibitor heavy chain H6	Inter-alpha-trypsin inhibitor heavy chain H6 (Inter-alpha-trypsin inhibitor heavy chain H5-like protein) (Inter-alpha inhibitor H5-like protein)	ITIH6	ITIH6 ITIH5L UNQ6369/PRO21074	Homo sapiens (Human)	1313	NP_940912.1;	AY358170;CH471154;
ITPKA		P23677	Inositol-trisphosphate 3-kinase A	Inositol-trisphosphate 3-kinase A (EC 2.7.1.127) (Inositol 1,4,5-trisphosphate 3-kinase A) (IP3 3-kinase A) (IP3K A) (InsP 3-kinase A)	IP3KA	ITPKA	Homo sapiens (Human)	461	NP_002211.1;	X54938;BC026331;
ITPKB		P27987	Inositol-trisphosphate 3-kinase B	Inositol-trisphosphate 3-kinase B (EC 2.7.1.127) (Inositol 1,4,5-trisphosphate 3-kinase B) (IP3 3-kinase B) (IP3K B) (InsP 3-kinase B)	IP3KB	ITPKB	Homo sapiens (Human)	946	NP_002212.3 [P27987-1];XP_005273177.1 [P27987-2];	Y18024;AJ242780;BC015009;X57206;
ITPR1		Q14643	Inositol 1,4,5-trisphosphate receptor type 1	Inositol 1,4,5-trisphosphate receptor type 1 (IP3 receptor isoform 1) (IP3R 1) (InsP3R1) (Type 1 inositol 1,4,5-trisphosphate receptor) (Type 1 InsP3 receptor)	ITPR1	ITPR1 INSP3R1	Homo sapiens (Human)	2758	NP_001093422.2 [Q14643-3];NP_001161744.1 [Q14643-2];NP_002213.5 [Q14643-4];XP_011531985.1 [Q14643-1];	D26070;L38019;S82269;
ITPR3		Q14573	Inositol 1,4,5-trisphosphate receptor type 3	Inositol 1,4,5-trisphosphate receptor type 3 (IP3 receptor isoform 3) (IP3R 3) (InsP3R3) (Type 3 inositol 1,4,5-trisphosphate receptor) (Type 3 InsP3 receptor)	ITPR3	ITPR3	Homo sapiens (Human)	2671	NP_002215.2;	D26351;U01062;CH471081;
ITPRIPL2		Q3MIP1	Inositol 1,4,5-trisphosphate receptor-interacting protein-like 2	Inositol 1,4,5-trisphosphate receptor-interacting protein-like 2	IPIL2	ITPRIPL2	Homo sapiens (Human)	535	NP_001030013.1;	CH471186;BC101749;BC101751;
ITSN1		Q15811	Intersectin-1	Intersectin-1 (SH3 domain-containing protein 1A) (SH3P17)	ITSN1	ITSN1 ITSN SH3D1A	Homo sapiens (Human)	1721	NP_001001132.1 [Q15811-2];NP_001317938.1 [Q15811-7];NP_001317939.1 [Q15811-8];NP_001317940.1 [Q15811-3];NP_001317941.1 [Q15811-10];NP_003015.2 [Q15811-1];XP_011527994.1 [Q15811-12];XP_011527995.1 [Q15811-5];XP_016883917.1 [Q15811-1];XP_016883921.1 [Q15811-9];XP_016883922.1 [Q15811-4];XP_016883929.1 [Q15811-11];	AF064244;AF064247;AF064245;AF064246;AF064243;AF114488;AF114487;DQ679754;DQ679756;DQ679757;EU117382;EU140799;EU140800;EU120733;EU120734;EU120735;EU152331;DQ386455;AK300274;BC117560;BC116186;U61166;AF180522;
ITSN2		Q9NZM3	Intersectin-2	Intersectin-2 (SH3 domain-containing protein 1B) (SH3P18) (SH3P18-like WASP-associated protein)	ITSN2	ITSN2 KIAA1256 SH3D1B SWAP	Homo sapiens (Human)	1697	NP_006268.2 [Q9NZM3-1];NP_062541.3 [Q9NZM3-2];NP_671494.2 [Q9NZM3-3];	AF182198;AF182199;AF248540;AB033082;AK021545;AK000302;AF001630;U61167;
IVD		P26440	Isovaleryl-CoA dehydrogenase, mitochondrial	Isovaleryl-CoA dehydrogenase, mitochondrial (IVD) (EC 1.3.8.4)	IVD	IVD	Homo sapiens (Human)	426	NP_001152980.1;NP_002216.2;	M34192;AF191218;AF191214;AF191215;AF191216;AF191217;AK122922;AK315296;CH471125;CH471125;CH471125;BC017202;AF038318;BT007145;
JADE1		Q6IE81	Protein Jade-1	Protein Jade-1 (Jade family PHD finger protein 1) (PHD finger protein 17)	JADE1	JADE1 KIAA1807 PHF17	Homo sapiens (Human)	842	NP_001274366.1 [Q6IE81-2];NP_001274368.1 [Q6IE81-1];NP_001274369.1 [Q6IE81-1];NP_001274370.1 [Q6IE81-3];NP_001274371.1 [Q6IE81-1];NP_001274372.1 [Q6IE81-1];NP_079176.2 [Q6IE81-3];NP_955352.1 [Q6IE81-1];XP_005263289.1 [Q6IE81-1];	AF520952;AK027620;AK026132;AK074986;AK127326;AC108024;CH471056;CH471056;CH471056;CH471056;BC032376;AB058710;BN000287;
JADE2		Q9NQC1	E3 ubiquitin-protein ligase Jade-2	E3 ubiquitin-protein ligase Jade-2 (EC 2.3.2.27) (Jade family PHD finger protein 2) (PHD finger protein 15)	JADE2	JADE2 KIAA0239 PHF15	Homo sapiens (Human)	790	NP_001276913.1;NP_001276914.1;NP_001295072.1;NP_056103.4 [Q9NQC1-1];	D87076;AK074123;BC009307;BC021962;CH471062;CH471062;AJ251833;BN000288;
JAK1		P23458	Tyrosine-protein kinase JAK1	Tyrosine-protein kinase JAK1 (EC 2.7.10.2) (Janus kinase 1) (JAK-1)	JAK1	JAK1 JAK1A JAK1B	Homo sapiens (Human)	1154	NP_001307852.1;NP_001308781.1;NP_001308782.1;NP_001308783.1;NP_001308784.1;NP_001308785.1;NP_002218.2;	M64174;AB209057;CH471059;BC132729;
JAK3		P52333	Tyrosine-protein kinase JAK3	Tyrosine-protein kinase JAK3 (EC 2.7.10.2) (Janus kinase 3) (JAK-3) (Leukocyte janus kinase) (L-JAK)	JAK3	JAK3	Homo sapiens (Human)	1124	NP_000206.2 [P52333-1];	U09607;U31601;U31602;U70065;AF513860;AC007201;CH471106;BC028068;U57096;
JAKMIP1		Q96N16	Janus kinase and microtubule-interacting protein 1	Janus kinase and microtubule-interacting protein 1 (GABA-B receptor-binding protein) (Multiple alpha-helices and RNA-linker protein 1) (Marlin-1)	JKIP1	JAKMIP1 GABABRBP JAMIP1 MARLIN1	Homo sapiens (Human)	626	NP_001092903.1 [Q96N16-2];NP_001293062.1 [Q96N16-1];NP_001293063.1 [Q96N16-7];NP_653321.1 [Q96N16-1];XP_011511702.1 [Q96N16-7];XP_016863282.1 [Q96N16-2];	AY382340;AM412307;AM412308;AM412309;AM412310;AK056126;AK098536;AK295339;CH471131;CH471131;BC047075;
JARID2		Q92833	Protein Jumonji	Protein Jumonji (Jumonji/ARID domain-containing protein 2)	JARD2	JARID2 JMJ	Homo sapiens (Human)	1246	NP_001253969.1 [Q92833-3];NP_004964.2 [Q92833-1];XP_005249146.1;XP_016866323.1 [Q92833-3];XP_016866324.1 [Q92833-3];	U57592;AK292861;AK299349;AK303610;CH471087;BC046184;BC046246;
JMJD1C		Q15652	Probable JmjC domain-containing histone demethylation protein 2C	Probable JmjC domain-containing histone demethylation protein 2C (EC 1.14.11.-) (Jumonji domain-containing protein 1C) (Thyroid receptor-interacting protein 8) (TR-interacting protein 8) (TRIP-8)	JHD2C	JMJD1C JHDM2C KIAA1380 TRIP8	Homo sapiens (Human)	2540	NP_001269877.1 [Q15652-3];NP_001305082.1;NP_001305083.1 [Q15652-3];NP_001309181.1;NP_001309183.1;NP_001309187.1;NP_116165.1 [Q15652-1];XP_016871386.1 [Q15652-3];XP_016871387.1 [Q15652-3];	EF068222;BX537954;AL831917;AB037801;L40411;
JMJD7-PLA2G4B		P0C869	Cytosolic phospholipase A2 beta	Cytosolic phospholipase A2 beta (cPLA2-beta) (EC 3.1.1.4) (Phospholipase A2 group IVB)	PA24B	PLA2G4B	Homo sapiens (Human)	781	NP_001108105.1 [P0C869-1];NP_001185517.1 [P0C869-7];NP_005081.1 [P0C869-6];	AF065215;AF121908;DQ523799;DQ523800;AK299419;AB209150;
JMY		Q8N9B5	Junction-mediating and -regulatory protein	Junction-mediating and -regulatory protein	JMY	JMY	Homo sapiens (Human)	988	NP_689618.4 [Q8N9B5-1];	CH471084;BC130624;AK095189;
JPH1		Q9HDC5	Junctophilin-1	Junctophilin-1 (JP-1) (Junctophilin type 1)	JPH1	JPH1 JP1	Homo sapiens (Human)	661	NP_001304759.1;NP_065698.1;XP_005251331.1;XP_005251332.1;	CH471068;BC140875;BC140876;AB042635;
JPH3		Q8WXH2	Junctophilin-3	Junctophilin-3 (JP-3) (Junctophilin type 3) (Trinucleotide repeat-containing gene 22 protein)	JPH3	JPH3 JP3 TNRC22	Homo sapiens (Human)	748	NP_065706.2 [Q8WXH2-1];	AB042636;AB042640;CH471114;CH471114;BC036533;AF429315;
JUNB		P17275	Transcription factor jun-B	Transcription factor jun-B	JUNB	JUNB	Homo sapiens (Human)	347	NP_002220.1;	M29039;X51345;U20734;AY751746;BC004250;BC009465;BC009466;
KALRN		O60229	Kalirin	Kalirin (EC 2.7.11.1) (Huntingtin-associated protein-interacting protein) (Protein Duo) (Serine/threonine-protein kinase with Dbl- and pleckstrin homology domain)	KALRN	KALRN DUET DUO HAPIP TRAD	Homo sapiens (Human)	2986	NP_001019831.2 [O60229-1];NP_001309917.1;NP_001309918.1;NP_001309923.1;NP_001309924.1;NP_001309925.1;NP_001309926.1;NP_001309927.1;NP_001309928.1;NP_001309929.1;NP_001309930.1;NP_003938.1 [O60229-2];NP_008995.2 [O60229-4];	U94190;AB011422;AK125979;AK131379;CH471052;BC026865;BC058015;AL137629;
KANK1		Q14678	KN motif and ankyrin repeat domain-containing protein 1	KN motif and ankyrin repeat domain-containing protein 1 (Ankyrin repeat domain-containing protein 15) (Kidney ankyrin repeat-containing protein)	KANK1	KANK1 ANKRD15 KANK KIAA0172	Homo sapiens (Human)	1352	NP_001243805.1 [Q14678-1];NP_001243806.1 [Q14678-1];NP_055973.2 [Q14678-1];NP_694856.1 [Q14678-2];XP_016870003.1;XP_016870004.1;XP_016870016.1;XP_016870017.1;XP_016870018.1;XP_016870019.1;	D79994;CH471071;CH471071;BC037495;
KANK2		Q63ZY3	KN motif and ankyrin repeat domain-containing protein 2	KN motif and ankyrin repeat domain-containing protein 2 (Ankyrin repeat domain-containing protein 25) (Matrix-remodeling-associated protein 3) (SRC-1-interacting protein) (SIP) (SRC-interacting protein) (SRC1-interacting protein)	KANK2	KANK2 ANKRD25 KIAA1518 MXRA3 SIP	Homo sapiens (Human)	851	NP_001129663.1 [Q63ZY3-1];NP_001316380.1 [Q63ZY3-1];NP_056308.3 [Q63ZY3-2];	AY639929;AB284125;AB040951;CH471106;BC082762;BC098105;BC098286;BC098312;BC105989;AK002094;AK023332;
KANK3		Q6NY19	KN motif and ankyrin repeat domain-containing protein 3	KN motif and ankyrin repeat domain-containing protein 3 (Ankyrin repeat domain-containing protein 47)	KANK3	KANK3 ANKRD47	Homo sapiens (Human)	840	NP_940873.2 [Q6NY19-2];XP_006722781.1 [Q6NY19-2];XP_011526186.1 [Q6NY19-2];	AK128815;BC035849;BC066124;BC066775;
KANK4		Q5T7N3	KN motif and ankyrin repeat domain-containing protein 4	KN motif and ankyrin repeat domain-containing protein 4 (Ankyrin repeat domain-containing protein 38)	KANK4	KANK4 ANKRD38	Homo sapiens (Human)	995	NP_001307198.1 [Q5T7N3-2];NP_859063.3 [Q5T7N3-1];XP_011539145.1 [Q5T7N3-1];XP_016855973.1 [Q5T7N3-2];	AK091941;BC041418;BC060866;AL832644;
KANSL1		Q7Z3B3	KAT8 regulatory NSL complex subunit 1	KAT8 regulatory NSL complex subunit 1 (MLL1/MLL complex subunit KANSL1) (MSL1 homolog 1) (hMSL1v1) (NSL complex protein NSL1) (Non-specific lethal 1 homolog)	KANL1	KANSL1 CENP-36 KIAA1267 MSL1V1 NSL1	Homo sapiens (Human)	1105	NP_001180394.1;NP_001180395.1;NP_056258.1;XP_006721886.1;XP_006721887.1;	AB033093;AK094946;AK291259;AL117476;AL137317;BX538006;BX648760;BC035892;BC098376;
KAT2B		Q92831	Histone acetyltransferase KAT2B	Histone acetyltransferase KAT2B (EC 2.3.1.48) (Histone acetyltransferase PCAF) (Histone acetylase PCAF) (Lysine acetyltransferase 2B) (P300/CBP-associated factor) (P/CAF) (Spermidine acetyltransferase KAT2B) (EC 2.3.1.57)	KAT2B	KAT2B PCAF	Homo sapiens (Human)	832	NP_003875.3;	U57317;BC060823;BC070075;
KAT5		Q92993	Histone acetyltransferase KAT5	Histone acetyltransferase KAT5 (EC 2.3.1.48) (60 kDa Tat-interactive protein) (Tip60) (Histone acetyltransferase HTATIP) (HIV-1 Tat interactive protein) (Lysine acetyltransferase 5) (cPLA(2)-interacting protein)	KAT5	KAT5 HTATIP TIP60	Homo sapiens (Human)	513	NP_001193762.1 [Q92993-4];NP_006379.2 [Q92993-1];NP_874368.1 [Q92993-2];NP_874369.1 [Q92993-3];	U74667;U40989;U67734;AY214165;AK304664;CH471076;CH471076;BC000166;BC064912;BC093032;BC143296;BC117167;
KAT6A		Q92794	Histone acetyltransferase KAT6A	Histone acetyltransferase KAT6A (EC 2.3.1.48) (MOZ, YBF2/SAS3, SAS2 and TIP60 protein 3) (MYST-3) (Monocytic leukemia zinc finger protein) (Runt-related transcription factor-binding protein 2) (Zinc finger protein 220)	KAT6A	KAT6A MOZ MYST3 RUNXBP2 ZNF220	Homo sapiens (Human)	2004	NP_006757.2;XP_016869352.1;XP_016869353.1;	U47742;AB084281;
KAT6B		Q8WYB5	Histone acetyltransferase KAT6B	Histone acetyltransferase KAT6B (EC 2.3.1.48) (Histone acetyltransferase MOZ2) (MOZ, YBF2/SAS3, SAS2 and TIP60 protein 4) (MYST-4) (Monocytic leukemia zinc finger protein-related factor)	KAT6B	KAT6B KIAA0383 MORF MOZ2 MYST4	Homo sapiens (Human)	2073	NP_001243397.1 [Q8WYB5-2];NP_001243398.1 [Q8WYB5-3];NP_036462.2 [Q8WYB5-1];XP_005269721.1 [Q8WYB5-1];XP_016871489.1;XP_016871490.1;XP_016871491.1;XP_016871492.1 [Q8WYB5-1];XP_016871494.1;XP_016871495.1;XP_016871496.1;XP_016871497.1;	AF113514;AF119230;AF119231;AF217500;AB002381;BC014143;BC021128;BC048199;
KATNA1		O75449	Katanin p60 ATPase-containing subunit A1	Katanin p60 ATPase-containing subunit A1 (Katanin p60 subunit A1) (EC 5.6.1.1) (p60 katanin)	KTNA1	KATNA1	Homo sapiens (Human)	491	NP_001191005.1 [O75449-2];NP_008975.1 [O75449-1];XP_005266861.1 [O75449-1];XP_016865696.1 [O75449-1];XP_016865699.1 [O75449-1];	AF056022;CH471051;CH471051;BC050428;
KATNAL1		Q9BW62	Katanin p60 ATPase-containing subunit A-like 1	Katanin p60 ATPase-containing subunit A-like 1 (Katanin p60 subunit A-like 1) (EC 5.6.1.1) (p60 katanin-like 1)	KATL1	KATNAL1	Homo sapiens (Human)	490	NP_001014402.1;NP_115492.1;XP_005266631.1;	AK291439;CH471075;BC000612;
KAZN		Q674X7	Kazrin	Kazrin	KAZRN	KAZN KAZ KIAA1026 HRIHFB2003	Homo sapiens (Human)	775	NP_001017999.1 [Q674X7-4];NP_001018000.1 [Q674X7-3];NP_001018001.1 [Q674X7-4];NP_056024.1 [Q674X7-2];NP_963922.2 [Q674X7-1];XP_016856260.1 [Q674X7-2];	AY505119;AY505120;AY505121;AY505122;AB028949;CH471167;BC035501;BC036877;BC101637;BC113621;AB015329;AK125794;
KCNAB2		Q13303	Voltage-gated potassium channel subunit beta-2	Voltage-gated potassium channel subunit beta-2 (EC 1.1.1.-) (K(+) channel subunit beta-2) (Kv-beta-2) (hKvbeta2)	KCAB2	KCNAB2 KCNA2B KCNK2	Homo sapiens (Human)	367	NP_001186789.1 [Q13303-1];NP_001186790.1 [Q13303-1];NP_001186791.1 [Q13303-3];NP_001186792.1 [Q13303-4];NP_003627.1 [Q13303-1];NP_742128.1 [Q13303-2];XP_005263571.1 [Q13303-2];XP_011540623.1 [Q13303-5];XP_011540624.1 [Q13303-5];	U33429;AF029749;AF044253;AK124696;AK131252;AK289819;AK315858;BC110351;BC126424;BC130413;
KCNB1		Q14721	Potassium voltage-gated channel subfamily B member 1	Potassium voltage-gated channel subfamily B member 1 (Delayed rectifier potassium channel 1) (DRK1) (h-DRK1) (Voltage-gated potassium channel subunit Kv2.1)	KCNB1	KCNB1	Homo sapiens (Human)	858	NP_004966.1;XP_006723847.1;XP_011527101.1;	X68302;L02840;AF026005;
KCNH1		O95259	Potassium voltage-gated channel subfamily H member 1	Potassium voltage-gated channel subfamily H member 1 (Ether-a-go-go potassium channel 1) (EAG channel 1) (h-eag) (hEAG1) (Voltage-gated potassium channel subunit Kv10.1)	KCNH1	KCNH1 EAG EAG1	Homo sapiens (Human)	989	NP_002229.1 [O95259-2];NP_758872.1 [O95259-1];	AJ001366;AF078741;AF078742;CH471100;CH471100;BC113709;BC143599;
KCNH2		Q12809	Potassium voltage-gated channel subfamily H member 2	Potassium voltage-gated channel subfamily H member 2 (Eag homolog) (Ether-a-go-go-related gene potassium channel 1) (ERG-1) (Eag-related protein 1) (Ether-a-go-go-related protein 1) (H-ERG) (hERG-1) (hERG1) (Voltage-gated potassium channel subunit Kv11.1)	KCNH2	KCNH2 ERG ERG1 HERG	Homo sapiens (Human)	1159	NP_000229.1 [Q12809-1];NP_001191727.1 [Q12809-6];NP_742053.1 [Q12809-5];NP_742054.1 [Q12809-2];	U04270;AB009071;AB044806;AF363636;AJ512214;AJ609614;FJ938021;DQ784808;CH471173;AJ010538;AJ010539;AJ010540;AJ010541;AJ010542;AJ010543;AJ010544;AJ010545;AJ010546;AJ010547;AJ010548;AJ010549;AJ010550;AJ010551;CH471173;BC001914;BC004311;AF052728;
KCNH3		Q9ULD8	Potassium voltage-gated channel subfamily H member 3	Potassium voltage-gated channel subfamily H member 3 (Brain-specific eag-like channel 1) (BEC1) (Ether-a-go-go-like potassium channel 2) (ELK channel 2) (ELK2) (Voltage-gated potassium channel subunit Kv12.2)	KCNH3	KCNH3 KIAA1282	Homo sapiens (Human)	1083	NP_001300959.1;NP_036416.1;	AB022696;AB033108;
KCNH6		Q9H252	Potassium voltage-gated channel subfamily H member 6	Potassium voltage-gated channel subfamily H member 6 (Ether-a-go-go-related gene potassium channel 2) (ERG-2) (Eag-related protein 2) (Ether-a-go-go-related protein 2) (hERG-2) (hERG2) (Voltage-gated potassium channel subunit Kv11.2)	KCNH6	KCNH6 ERG2	Homo sapiens (Human)	994	NP_001265848.1;NP_001265849.1;NP_110406.1 [Q9H252-1];NP_775115.1 [Q9H252-2];XP_011523612.1 [Q9H252-2];XP_016880664.1 [Q9H252-1];	AF311913;AK090969;AK091877;BC006334;
KCNJ3		P48549	G protein-activated inward rectifier potassium channel 1	G protein-activated inward rectifier potassium channel 1 (GIRK-1) (Inward rectifier K(+) channel Kir3.1) (Potassium channel, inwardly rectifying subfamily J member 3)	KCNJ3	KCNJ3 GIRK1	Homo sapiens (Human)	501	NP_001247437.1 [P48549-2];NP_001247438.1;NP_001247439.1;NP_002230.1 [P48549-1];	U39196;U50964;GU074515;AK293824;BC022495;
KCNK10		P57789	Potassium channel subfamily K member 10	Potassium channel subfamily K member 10 (Outward rectifying potassium channel protein TREK-2) (TREK-2 K(+) channel subunit)	KCNKA	KCNK10 TREK2	Homo sapiens (Human)	538	NP_066984.1 [P57789-1];NP_612190.1 [P57789-3];NP_612191.1 [P57789-4];	AF279890;AF385399;AF385400;EU978938;EU978939;EU978940;EU978941;AK313499;AK315263;CH471061;CH471061;CH471061;BC075021;BC075022;
KCNMA1		Q12791	Calcium-activated potassium channel subunit alpha-1	Calcium-activated potassium channel subunit alpha-1 (BK channel) (BKCA alpha) (Calcium-activated potassium channel, subfamily M subunit alpha-1) (K(VCA)alpha) (KCa1.1) (Maxi K channel) (MaxiK) (Slo-alpha) (Slo1) (Slowpoke homolog) (Slo homolog) (hSlo)	KCMA1	KCNMA1 KCNMA SLO	Homo sapiens (Human)	1236	NP_001014797.1;NP_001154824.1 [Q12791-1];NP_001154825.1 [Q12791-2];NP_001258447.1;NP_001258451.1 [Q12791-6];NP_002238.2 [Q12791-5];	U13913;U23767;CH471083;BC062659;BC137115;BC137137;U11717;AY040849;AB113575;AB113382;U02632;U09384;AF025999;U11058;AF118141;
KCNQ2		O43526	Potassium voltage-gated channel subfamily KQT member 2	Potassium voltage-gated channel subfamily KQT member 2 (KQT-like 2) (Neuroblastoma-specific potassium channel subunit alpha KvLQT2) (Voltage-gated potassium channel subunit Kv7.2)	KCNQ2	KCNQ2	Homo sapiens (Human)	872	NP_004509.2 [O43526-3];NP_742104.1 [O43526-2];NP_742105.1 [O43526-1];NP_742106.1 [O43526-4];NP_742107.1 [O43526-6];	D82346;AF033348;Y15065;AF110020;AF074247;BC000699;
KCNQ4		P56696	Potassium voltage-gated channel subfamily KQT member 4	Potassium voltage-gated channel subfamily KQT member 4 (KQT-like 4) (Potassium channel subunit alpha KvLQT4) (Voltage-gated potassium channel subunit Kv7.4)	KCNQ4	KCNQ4	Homo sapiens (Human)	695	NP_004691.2 [P56696-1];NP_751895.1 [P56696-2];	AF105202;AF105216;AF105203;AF105204;AF105205;AF105206;AF105207;AF105208;AF105209;AF105210;AF105211;AF105212;AF105213;AF105214;AF105215;
KCNQ5		Q9NR82	Potassium voltage-gated channel subfamily KQT member 5	Potassium voltage-gated channel subfamily KQT member 5 (KQT-like 5) (Potassium channel subunit alpha KvLQT5) (Voltage-gated potassium channel subunit Kv7.5)	KCNQ5	KCNQ5	Homo sapiens (Human)	932	NP_001153602.1 [Q9NR82-2];NP_001153604.1 [Q9NR82-3];NP_001153605.1 [Q9NR82-6];NP_001153606.1 [Q9NR82-5];NP_062816.2 [Q9NR82-1];	AF249278;BC050689;BC117359;BC143554;AK299550;AF202977;AJ272506;AJ272507;AJ272508;AJ272509;AJ272510;AJ272511;AJ272512;AJ272513;AJ272514;AJ272515;AJ272516;AJ272517;AJ272518;AJ272519;AF263835;
KCNS1		Q96KK3	Potassium voltage-gated channel subfamily S member 1	Potassium voltage-gated channel subfamily S member 1 (Delayed-rectifier K(+) channel alpha subunit 1) (Voltage-gated potassium channel subunit Kv9.1)	KCNS1	KCNS1	Homo sapiens (Human)	526	NP_001309728.1;NP_002242.2;	AF043473;BC075033;BC075034;BC132959;BC144234;
KCNT1		Q5JUK3	Potassium channel subfamily T member 1	Potassium channel subfamily T member 1 (KCa4.1)	KCNT1	KCNT1 KIAA1422	Homo sapiens (Human)	1230	NP_001258932.1 [Q5JUK3-4];NP_065873.2 [Q5JUK3-3];	AK127272;CH471090;BC136618;BC171770;AB037843;
KCNT2		Q6UVM3	Potassium channel subfamily T member 2	Potassium channel subfamily T member 2 (Sequence like an intermediate conductance potassium channel subunit) (Sodium and chloride-activated ATP-sensitive potassium channel Slo2.1)	KCNT2	KCNT2 SLICK	Homo sapiens (Human)	1135	NP_001274748.1 [Q6UVM3-2];NP_001274749.1 [Q6UVM3-3];NP_940905.2 [Q6UVM3-1];	AY359444;AK131498;BX647852;BC103948;BC103949;BC103950;
KCP		Q6ZWJ8	Kielin/chordin-like protein	Kielin/chordin-like protein (Cysteine-rich BMP regulator 2) (Cysteine-rich motor neuron 2 protein) (CRIM-2) (Kielin/chordin-like protein 1) (KCP-1)	KCP	KCP CRIM2 KCP1	Homo sapiens (Human)	1568	NP_001129386.1;NP_955381.2 [Q6ZWJ8-4];	AK122706;AK090684;CH471070;
KCTD4		Q8WVF5	BTB/POZ domain-containing protein KCTD4	BTB/POZ domain-containing protein KCTD4	KCTD4	KCTD4	Homo sapiens (Human)	259	NP_940686.2;	AK290675;CH471075;BC018063;
KCTD5		Q9NXV2	BTB/POZ domain-containing protein KCTD5	BTB/POZ domain-containing protein KCTD5	KCTD5	KCTD5	Homo sapiens (Human)	234	NP_061865.1;	AK000047;CH471112;CH471112;BC007314;
KDELC2		Q7Z4H8	Protein O-glucosyltransferase 3	Protein O-glucosyltransferase 3 (EC 2.4.1.-) (KDEL motif-containing protein 2) (Protein O-xylosyltransferase POGLUT3) (EC 2.4.2.-)	PLGT3	POGLUT3 KDELC2 UNQ1904/PRO4350	Homo sapiens (Human)	507	NP_714916.3 [Q7Z4H8-1];	AF533708;AY358616;AK098206;AK125519;BC036526;
KDM1B		Q8NB78	Lysine-specific histone demethylase 1B	Lysine-specific histone demethylase 1B (EC 1.-.-.-) (Flavin-containing amine oxidase domain-containing protein 1) (Lysine-specific histone demethylase 2)	KDM1B	KDM1B AOF1 C6orf193 LSD2	Homo sapiens (Human)	822	NP_694587.3 [Q8NB78-2];XP_005248983.1;	AK091217;AK091428;AK125318;CH471087;CR627410;
KDM2A		Q9Y2K7	Lysine-specific demethylase 2A	Lysine-specific demethylase 2A (EC 1.14.11.27) (CXXC-type zinc finger protein 8) (F-box and leucine-rich repeat protein 11) (F-box protein FBL7) (F-box protein Lilina) (F-box/LRR-repeat protein 11) (JmjC domain-containing histone demethylation protein 1A) ([Histone-H3]-lysine-36 demethylase 1A)	KDM2A	KDM2A CXXC8 FBL11 FBL7 FBXL11 JHDM1A KIAA1004	Homo sapiens (Human)	1162	NP_001243334.1 [Q9Y2K7-5];NP_036440.1 [Q9Y2K7-1];XP_011543163.1 [Q9Y2K7-2];	AB023221;AB490246;JQ710743;JQ710744;AK024505;BC001203;BC047371;BC047486;BC064360;AF179221;AL117517;
KDM2B		Q8NHM5	Lysine-specific demethylase 2B	Lysine-specific demethylase 2B (EC 1.14.11.27) (CXXC-type zinc finger protein 2) (F-box and leucine-rich repeat protein 10) (F-box protein FBL10) (F-box/LRR-repeat protein 10) (JmjC domain-containing histone demethylation protein 1B) (Jumonji domain-containing EMSY-interactor methyltransferase motif protein) (Protein JEMMA) (Protein-containing CXXC domain 2) ([Histone-H3]-lysine-36 demethylase 1B)	KDM2B	KDM2B CXXC2 FBL10 FBXL10 JHDM1B NDY1 PCCX2	Homo sapiens (Human)	1336	NP_001005366.1 [Q8NHM5-4];NP_115979.3 [Q8NHM5-1];	AJ459424;AK027440;AK027692;AK074718;AK127328;BC008735;BC115379;AL133572;AB031230;
KDM3A		Q9Y4C1	Lysine-specific demethylase 3A	Lysine-specific demethylase 3A (EC 1.14.11.-) (JmjC domain-containing histone demethylation protein 2A) (Jumonji domain-containing protein 1A)	KDM3A	KDM3A JHDM2A JMJD1 JMJD1A KIAA0742 TSGA	Homo sapiens (Human)	1321	NP_001140160.1;NP_060903.2;XP_016859982.1;	AB018285;AL832150;BX640698;CR749581;AC068288;CH471053;CH471053;
KDM3B		Q7LBC6	Lysine-specific demethylase 3B	Lysine-specific demethylase 3B (EC 1.14.11.-) (JmjC domain-containing histone demethylation protein 2B) (Jumonji domain-containing protein 1B) (Nuclear protein 5qNCA)	KDM3B	KDM3B C5orf7 JHDM2B JMJD1B KIAA1082	Homo sapiens (Human)	1761	NP_057688.2 [Q7LBC6-1];	AF251039;AF338242;AB029005;CH471062;BC000539;BC001202;BC146788;
KDM4C		Q9H3R0	Lysine-specific demethylase 4C	Lysine-specific demethylase 4C (EC 1.14.11.-) (Gene amplified in squamous cell carcinoma 1 protein) (GASC-1 protein) (JmjC domain-containing histone demethylation protein 3C) (Jumonji domain-containing protein 2C)	KDM4C	KDM4C GASC1 JHDM3C JMJD2C KIAA0780	Homo sapiens (Human)	1056	NP_001140167.1 [Q9H3R0-3];NP_001140168.1 [Q9H3R0-4];NP_055876.2 [Q9H3R0-1];	AB037901;AB018323;AK304032;BC104859;BC104861;BC143571;
KDM5A		P29375	Lysine-specific demethylase 5A	Lysine-specific demethylase 5A (EC 1.14.11.-) (Histone demethylase JARID1A) (Jumonji/ARID domain-containing protein 1A) (Retinoblastoma-binding protein 2) (RBBP-2)	KDM5A	KDM5A JARID1A RBBP2 RBP2	Homo sapiens (Human)	1690	NP_001036068.1 [P29375-1];	S66431;AB209999;BC048307;BC053893;BC110916;
KDM5B		Q9UGL1	Lysine-specific demethylase 5B	Lysine-specific demethylase 5B (EC 1.14.11.-) (Cancer/testis antigen 31) (CT31) (Histone demethylase JARID1B) (Jumonji/ARID domain-containing protein 1B) (PLU-1) (Retinoblastoma-binding protein 2 homolog 1) (RBP2-H1)	KDM5B	KDM5B JARID1B PLU1 RBBP2H1	Homo sapiens (Human)	1544	NP_001300971.1 [Q9UGL1-2];NP_006609.3 [Q9UGL1-1];	AJ132440;AF087481;AJ243706;
KDM5C		P41229	Lysine-specific demethylase 5C	Lysine-specific demethylase 5C (EC 1.14.11.-) (Histone demethylase JARID1C) (Jumonji/ARID domain-containing protein 1C) (Protein SmcX) (Protein Xe169)	KDM5C	KDM5C DXS1272E JARID1C SMCX XE169	Homo sapiens (Human)	1560	NP_001140174.1 [P41229-4];NP_001269551.1 [P41229-5];NP_004178.2 [P41229-1];XP_005262092.1;XP_011529128.1;	L25270;AK304732;CH471154;BC054499;Z29650;
KDM5D		Q9BY66	Lysine-specific demethylase 5D	Lysine-specific demethylase 5D (EC 1.14.11.-) (Histocompatibility Y antigen) (H-Y) (Histone demethylase JARID1D) (Jumonji/ARID domain-containing protein 1D) (Protein SmcY)	KDM5D	KDM5D HY HYA JARID1D KIAA0234 SMCY	Homo sapiens (Human)	1539	NP_001140177.1 [Q9BY66-3];NP_001140178.1 [Q9BY66-2];NP_004644.2 [Q9BY66-1];	U52191;D87072;AF273841;CH471202;BC132721;BC144102;BC146767;U52365;AF134849;
KDM6A		O15550	Lysine-specific demethylase 6A	Lysine-specific demethylase 6A (EC 1.14.11.-) (Histone demethylase UTX) (Ubiquitously-transcribed TPR protein on the X chromosome) (Ubiquitously-transcribed X chromosome tetratricopeptide repeat protein)	KDM6A	KDM6A UTX	Homo sapiens (Human)	1401	NP_066963.2;	AF000992;AF000993;CH471141;BC093868;BC113381;
KDM6B		O15054	Lysine-specific demethylase 6B	Lysine-specific demethylase 6B (EC 1.14.11.-) (JmjC domain-containing protein 3) (Jumonji domain-containing protein 3) (Lysine demethylase 6B)	KDM6B	KDM6B JMJD3 KIAA0346	Homo sapiens (Human)	1643	NP_001073893.1 [O15054-1];NP_001335645.1 [O15054-2];XP_005256606.1 [O15054-1];XP_005256607.1 [O15054-1];XP_005256608.1 [O15054-1];XP_005256609.1 [O15054-1];XP_006721546.1 [O15054-1];XP_011522052.1 [O15054-1];XP_011522054.1 [O15054-1];	AB002344;BC009994;
KDM7A		Q6ZMT4	Lysine-specific demethylase 7A	Lysine-specific demethylase 7A (EC 1.14.11.-) (JmjC domain-containing histone demethylation protein 1D) (Lysine-specific demethylase 7)	KDM7A	KDM7A JHDM1D KDM7 KIAA1718	Homo sapiens (Human)	941	NP_085150.1 [Q6ZMT4-1];	AK131497;CH236950;AB051505;BX641017;
KHDRBS1		Q07666	KH domain-containing, RNA-binding, signal transduction-associated protein 1	KH domain-containing, RNA-binding, signal transduction-associated protein 1 (GAP-associated tyrosine phosphoprotein p62) (Src-associated in mitosis 68 kDa protein) (Sam68) (p21 Ras GTPase-activating protein-associated p62) (p68)	KHDR1	KHDRBS1 SAM68	Homo sapiens (Human)	443	NP_001258807.1 [Q07666-3];NP_006550.1 [Q07666-1];	M88108;U78971;AK091346;CH471059;CH471059;BC000717;BC010132;BC019109;
KHNYN		O15037	Protein KHNYN	Protein KHNYN (KH and NYN domain-containing protein)	KHNYN	KHNYN KIAA0323	Homo sapiens (Human)	678	NP_001277185.1;NP_001277186.1;NP_056114.1;XP_005267531.1;	AB002321;BX161465;BC015780;BC042554;
KIAA0100		Q14667	Protein KIAA0100	Protein KIAA0100 (Antigen MLAA-22) (Breast cancer-overexpressed gene 1 protein)	K0100	KIAA0100 BCOX1	Homo sapiens (Human)	2235	NP_055495.2 [Q14667-1];	AY943906;D43947;CR933634;BC008591;BC048096;BC103726;AK130007;AY288965;
KIAA0196		Q12768	WASH complex subunit 5	WASH complex subunit 5 (Strumpellin) (WASH complex subunit strumpellin)	WASC5	WASHC5 KIAA0196	Homo sapiens (Human)	1159	NP_055661.3;XP_016869602.1;	D83780;AK291032;CH471060;BC026951;BC106015;
KIAA0319		Q5VV43	Dyslexia-associated protein KIAA0319	Dyslexia-associated protein KIAA0319	K0319	KIAA0319	Homo sapiens (Human)	1072	NP_001161846.1 [Q5VV43-2];NP_001161847.1 [Q5VV43-1];NP_001161848.1 [Q5VV43-3];NP_001161849.1 [Q5VV43-4];NP_055624.2 [Q5VV43-1];XP_011513327.1;XP_011513328.1 [Q5VV43-3];XP_016867030.1 [Q5VV43-2];XP_016867034.1;	AB002317;AK295008;AK296310;AK296426;BC140821;BC144628;BC152460;
KIAA0319L		Q8IZA0	Dyslexia-associated protein KIAA0319-like protein	Dyslexia-associated protein KIAA0319-like protein (Adeno-associated virus receptor) (AAVR)	K319L	KIAA0319L AAVR KIAA1837 PP791	Homo sapiens (Human)	1049	NP_079150.3 [Q8IZA0-1];XP_006710970.1 [Q8IZA0-1];XP_006710972.1 [Q8IZA0-1];XP_006710973.1;XP_011540481.1 [Q8IZA0-1];XP_016857865.1;XP_016857867.1 [Q8IZA0-3];	AY163234;AF275679;AF289597;AC004865;CH471059;CH471059;BC001858;BC007645;BC014530;BC031672;AL834315;AK024287;AK090878;AB058740;
KIAA0368		Q5VYK3	Proteasome adapter and scaffold protein ECM29	Proteasome adapter and scaffold protein ECM29 (Ecm29 proteasome adapter and scaffold) (Proteasome-associated protein ECM29 homolog)	ECM29	ECPAS ECM29 KIAA0368	Homo sapiens (Human)	1845	XP_005251907.1;	AB002366;BC021127;
KIAA0408		Q6ZU52	Uncharacterized protein KIAA0408	Uncharacterized protein KIAA0408	K0408	KIAA0408	Homo sapiens (Human)	694	NP_055517.3 [Q6ZU52-1];	AB007868;AK091424;AK125983;CH471051;CH471051;CH471051;BC018396;
KIAA0430		Q9Y4F3	Meiosis regulator and mRNA stability factor 1	Meiosis regulator and mRNA stability factor 1 (Limkain-b1) (Meiosis arrest female protein 1)	MARF1	MARF1 KIAA0430 LKAP	Homo sapiens (Human)	1742	NP_001171927.1 [Q9Y4F3-5];NP_001171928.1 [Q9Y4F3-4];NP_055462.2 [Q9Y4F3-1];XP_005255764.1;XP_016879390.1 [Q9Y4F3-5];	AK302667;U95740;CH471226;BC064914;BC137165;BC137170;BC144514;BC144515;AB007890;AB012134;
KIAA0556		O60303	Protein KIAA0556	Protein KIAA0556	K0556	KIAA0556	Homo sapiens (Human)	1618	NP_056017.3;	AB011128;BC150276;
KIAA0586		Q9BVV6	Protein TALPID3	Protein TALPID3	TALD3	KIAA0586 TALPID3	Homo sapiens (Human)	1533	NP_001231118.1 [Q9BVV6-3];NP_001231119.1 [Q9BVV6-1];NP_001231120.1;NP_001231121.1 [Q9BVV6-4];NP_001231122.1;NP_055564.3 [Q9BVV6-2];	AY359881;AB011158;AK302836;CH471061;BC000900;BC066647;
KIAA0754		O94854	Uncharacterized protein KIAA0754	Uncharacterized protein KIAA0754	K0754	KIAA0754	Homo sapiens (Human)	1291	NP_055853.1;	AK127581;AB018297;
KIAA0825		Q8IV33	Uncharacterized protein KIAA0825	Uncharacterized protein KIAA0825	K0825	KIAA0825 C5orf36	Homo sapiens (Human)	1275	NP_775936.1 [Q8IV33-2];XP_016864865.1 [Q8IV33-2];XP_016864866.1 [Q8IV33-2];	CH471084;BC035515;AB020632;AK130941;
KIAA0895		Q8NCT3	Uncharacterized protein KIAA0895	Uncharacterized protein KIAA0895	K0895	KIAA0895	Homo sapiens (Human)	520	NP_001093895.1 [Q8NCT3-1];NP_001186635.1 [Q8NCT3-6];NP_001186636.1 [Q8NCT3-2];NP_001186637.1 [Q8NCT3-5];NP_056129.2 [Q8NCT3-3];	AB020702;AK293912;BC028678;BC056191;BC110422;BC136362;BC144032;
KIAA0922		A2VDJ0	Transmembrane protein 131-like	Transmembrane protein 131-like	T131L	TMEM131L KIAA0922	Homo sapiens (Human)	1609	NP_001124479.1 [A2VDJ0-5];NP_056011.3 [A2VDJ0-1];	AL136932;CH471056;CH471056;AK092270;BC044932;BC131505;AB023139;
KIAA1024		Q9UPX6	Major intrinsically disordered Notch2-binding receptor 1	Major intrinsically disordered Notch2-binding receptor 1 (Membrane integral NOTCH2-associated receptor 1) (Ubiquitination and mTOR signaling protein)	MNAR1	MINAR1 KIAA1024 UBTOR	Homo sapiens (Human)	916	NP_056021.1;XP_011519694.1;XP_011519695.1;XP_011519697.1;XP_011519698.1;XP_016877516.1;	AB028947;CH471136;BC152466;
KIAA1033		Q2M389	WASH complex subunit 4	WASH complex subunit 4 (Strumpellin and WASH-interacting protein) (SWIP) (WASH complex subunit SWIP)	WASC4	WASHC4 KIAA1033	Homo sapiens (Human)	1173	NP_001280569.1;NP_056090.1 [Q2M389-1];	AB028956;AK001657;BC031358;BC040936;BC104992;BC104994;BC110850;
KIAA1107		Q9UPP5	AP2-interacting clathrin-endocytosis protein	AP2-interacting clathrin-endocytosis protein (APache)	K1107	KIAA1107	Homo sapiens (Human)	1279	NP_056052.3 [Q9UPP5-1];	AF017090;AB029030;BC037317;
KIAA1109		Q2LD37	Transmembrane protein KIAA1109	Transmembrane protein KIAA1109 (Fragile site-associated protein)	K1109	KIAA1109 FSA KIAA1371	Homo sapiens (Human)	5005	NP_056127.2 [Q2LD37-1];XP_005263344.1 [Q2LD37-1];XP_006714407.1 [Q2LD37-4];	DQ335469;AC127089;AK025057;AK124902;AK127686;AB037792;AL137254;AL137384;AL137532;CR936613;AB029032;BC108274;BC018094;BC045783;
KIAA1210		Q9ULL0	Acrosomal protein KIAA1210	Acrosomal protein KIAA1210	K1210	KIAA1210	Homo sapiens (Human)	1709	NP_065772.1;	AB033036;
KIAA1211		Q6ZU35	Capping protein inhibiting regulator of actin dynamics	Capping protein inhibiting regulator of actin dynamics (Cancer-related regulator of actin dynamics)	CRACD	CRACD CRAD KIAA1211	Homo sapiens (Human)	1233	NP_065773.1;XP_005265809.1;XP_011532699.1;	AB033037;AK126014;CH471057;AL133028;AL137336;
KIAA1211L		Q6NV74	Uncharacterized protein KIAA1211-like	Uncharacterized protein KIAA1211-like	K121L	KIAA1211L C2orf55	Homo sapiens (Human)	962	NP_997245.2;	BC068277;
KIAA1217		Q5T5P2	Sickle tail protein homolog	Sickle tail protein homolog	SKT	KIAA1217 SKT	Homo sapiens (Human)	1943	NP_001091970.1 [Q5T5P2-9];NP_001269696.1 [Q5T5P2-10];NP_001269697.1 [Q5T5P2-7];NP_001269698.1 [Q5T5P2-6];NP_001269699.1 [Q5T5P2-4];NP_062536.2 [Q5T5P2-1];XP_005252573.1 [Q5T5P2-3];XP_016871918.1 [Q5T5P2-9];	AB033043;AL157473;BX640796;CH471072;BC018764;BC098577;BC136521;AB291616;AK125675;
KIAA1244		Q5TH69	Brefeldin A-inhibited guanine nucleotide-exchange protein 3	Brefeldin A-inhibited guanine nucleotide-exchange protein 3 (ARFGEF family member 3)	BIG3	ARFGEF3 BIG3 C6orf92 KIAA1244	Homo sapiens (Human)	2177	NP_065073.3;	AB252196;AB033070;AF413080;BC014227;BC033191;
KIAA1324L		A8MWY0	UPF0577 protein KIAA1324-like	UPF0577 protein KIAA1324-like (Estrogen-induced gene 121-like protein) (hEIG121L)	K132L	KIAA1324L EIG121L	Homo sapiens (Human)	1029	NP_001136221.1 [A8MWY0-1];NP_001278920.1 [A8MWY0-2];NP_689961.3 [A8MWY0-3];XP_016867333.1 [A8MWY0-3];	AK055902;AK296250;CH236949;CH471091;BC117309;
KIAA1377		Q9P2H0	Centrosomal protein of 126 kDa	Centrosomal protein of 126 kDa	CE126	CEP126 KIAA1377	Homo sapiens (Human)	1117	NP_065853.3;	AB037798;
KIAA1429		Q69YN4	Protein virilizer homolog	Protein virilizer homolog	VIR	VIRMA KIAA1429 MSTP054	Homo sapiens (Human)	1812	NP_056311.2 [Q69YN4-1];NP_892121.1 [Q69YN4-4];	AL117434;AL832487;CR627454;BC003701;BC069239;BC112288;BC113380;AF116724;AB037850;AK000668;AK022906;
KIAA1462		Q9P266	Junctional protein associated with coronary artery disease	Junctional protein associated with coronary artery disease (JCAD)	JCAD	JCAD KIAA1462	Homo sapiens (Human)	1359	NP_065899.1;XP_011517910.1;	AB040895;CH471072;AL583916;BX648773;BC047548;
KIAA1522		Q9P206	Uncharacterized protein KIAA1522	Uncharacterized protein KIAA1522	K1522	KIAA1522	Homo sapiens (Human)	1035	NP_001185901.1 [Q9P206-1];NP_001185902.1 [Q9P206-4];NP_065939.2 [Q9P206-2];XP_006710854.1;	AB040955;AK298965;AL713671;
KIAA1549L		Q6ZVL6	UPF0606 protein KIAA1549L	UPF0606 protein KIAA1549L	K154L	KIAA1549L C11orf41 C11orf69	Homo sapiens (Human)	1849	NP_036326.2;XP_011518271.1 [Q6ZVL6-2];	AK124395;
KIAA1551		Q9HCM1	Retroelement silencing factor 1	Retroelement silencing factor 1	RESF1	RESF1 C12orf35 KIAA1551	Homo sapiens (Human)	1747	NP_060639.3;XP_005253462.1;XP_011519024.1;XP_016875039.1;	BC098115;BC114509;BC114956;BC140819;AK000703;AK001514;AB046771;
KIAA1586		Q9HCI6	E3 SUMO-protein ligase KIAA1586	E3 SUMO-protein ligase KIAA1586 (EC 2.3.2.-) (E3 SUMO-protein transferase KIAA1586)	K1586	KIAA1586	Homo sapiens (Human)	787	NP_001273203.1;NP_001273204.1;NP_001273205.1;NP_065982.1 [Q9HCI6-1];	AB046806;BC041125;AK290988;
KIAA1614		Q5VZ46	Uncharacterized protein KIAA1614	Uncharacterized protein KIAA1614	K1614	KIAA1614	Homo sapiens (Human)	1190	NP_066001.1 [Q5VZ46-1];	AB046834;
KIAA1671		Q9BY89	Uncharacterized protein KIAA1671	Uncharacterized protein KIAA1671	K1671	KIAA1671	Homo sapiens (Human)	1806	NP_001138678.1 [Q9BY89-1];XP_005261850.1 [Q9BY89-1];XP_005261851.1 [Q9BY89-1];XP_006724409.1 [Q9BY89-1];	AB051458;CH471095;BC171801;
KIAA1683		Q9H0B3	IQ domain-containing protein N	IQ domain-containing protein N	IQCN	IQCN KIAA1683	Homo sapiens (Human)	1180	NP_001138776.1 [Q9H0B3-4];NP_001138777.1 [Q9H0B3-5];NP_079525.1 [Q9H0B3-1];XP_005260141.1 [Q9H0B3-4];	AL136867;AK057466;AK302431;BC034327;BC112932;AB051470;
KIAA1731		Q9C0D2	Centrosomal protein of 295 kDa	Centrosomal protein of 295 kDa	CE295	CEP295 KIAA1731	Homo sapiens (Human)	2601	NP_203753.1 [Q9C0D2-1];	AB051518;AK057804;AK095218;AK095859;AK098232;
KIAA1755		Q5JYT7	Uncharacterized protein KIAA1755	Uncharacterized protein KIAA1755	K1755	KIAA1755	Homo sapiens (Human)	1200	NP_001025035.1;	CH471077;AB051542;
KIAA2022		Q5QGS0	Neurite extension and migration factor	Neurite extension and migration factor (XLMR protein related to neurite extension) (XPN)	NEXMI	NEXMIF KIAA2022	Homo sapiens (Human)	1516	NP_001008537.1;	AY563507;AB095942;BC152557;
KIAA2026		Q5HYC2	Uncharacterized protein KIAA2026	Uncharacterized protein KIAA2026	K2026	KIAA2026	Homo sapiens (Human)	2103	NP_001017969.2 [Q5HYC2-1];XP_005251442.1 [Q5HYC2-2];XP_011516063.1;XP_016869821.1;XP_016869822.1;XP_016869823.1;	BX648372;BC136846;AB095946;
KIDINS220		Q9ULH0	Kinase D-interacting substrate of 220 kDa	Kinase D-interacting substrate of 220 kDa (Ankyrin repeat-rich membrane-spanning protein)	KDIS	KIDINS220 ARMS KIAA1250	Homo sapiens (Human)	1771	NP_065789.1 [Q9ULH0-1];	AB033076;AK022873;AK023926;AL133620;AL137553;BX640878;BC094714;BC130610;
KIF11		P52732	Kinesin-like protein KIF11	Kinesin-like protein KIF11 (Kinesin-like protein 1) (Kinesin-like spindle protein HKSP) (Kinesin-related motor protein Eg5) (Thyroid receptor-interacting protein 5) (TR-interacting protein 5) (TRIP-5)	KIF11	KIF11 EG5 KNSL1 TRIP5	Homo sapiens (Human)	1056	NP_004514.2;	X85137;U37426;BC126211;BC136474;L40372;
KIF12		Q96FN5	Kinesin-like protein KIF12	Kinesin-like protein KIF12	KIF12	KIF12	Homo sapiens (Human)	646	NP_612433.1;	BC010626;
KIF14		Q15058	Kinesin-like protein KIF14	Kinesin-like protein KIF14	KIF14	KIF14 KIAA0042	Homo sapiens (Human)	1648	NP_001292721.1;NP_055690.1;XP_011508533.1;XP_011508534.1;XP_016858494.1;	D26361;CH471067;BC098582;BC113742;
KIF15		Q9NS87	Kinesin-like protein KIF15	Kinesin-like protein KIF15 (Kinesin-like protein 2) (hKLP2) (Kinesin-like protein 7) (Serologically defined breast cancer antigen NY-BR-62)	KIF15	KIF15 KLP2 KNSL7	Homo sapiens (Human)	1388	NP_064627.1 [Q9NS87-1];	AB035898;AK027816;BC117174;AL832908;AF308294;
KIF18A		Q8NI77	Kinesin-like protein KIF18A	Kinesin-like protein KIF18A (Marrow stromal KIF18A) (MS-KIF18A)	KI18A	KIF18A OK/SW-cl.108	Homo sapiens (Human)	898	NP_112494.3;XP_016873868.1;	AY791349;AB062483;AL136819;BC048347;
KIF1A		Q12756	Kinesin-like protein KIF1A	Kinesin-like protein KIF1A (Axonal transporter of synaptic vesicles) (Microtubule-based motor KIF1A) (Unc-104- and KIF1A-related protein) (hUnc-104)	KIF1A	KIF1A ATSV C2orf20	Homo sapiens (Human)	1690	NP_001230937.1 [Q12756-3];NP_001307634.1;NP_004312.2 [Q12756-1];XP_016859880.1;	X90840;AB290172;AC011298;BC064906;BC111780;BC111799;AB210029;AF004425;AB209138;U37194;L79946;AF038173;BX537556;
KIF1B		O60333	Kinesin-like protein KIF1B	Kinesin-like protein KIF1B (Klp)	KIF1B	KIF1B KIAA0591 KIAA1448	Homo sapiens (Human)	1816	NP_055889.2 [O60333-2];NP_904325.2 [O60333-3];	AX039604;AB017133;AF257176;AY043362;AB088210;AY139835;AB011163;AB040881;BC001415;BC115395;BT007174;AK022977;
KIF1C		O43896	Kinesin-like protein KIF1C	Kinesin-like protein KIF1C	KIF1C	KIF1C KIAA0706	Homo sapiens (Human)	1103	NP_006603.2;XP_005256481.1;	U91329;AB014606;CH471108;CH471108;CH471108;CH471108;BC034993;
KIF20B		Q96Q89	Kinesin-like protein KIF20B	Kinesin-like protein KIF20B (Cancer/testis antigen 90) (CT90) (Kinesin family member 20B) (Kinesin-related motor interacting with PIN1) (M-phase phosphoprotein 1) (MPP1)	KI20B	KIF20B KRMP1 MPHOSPH1	Homo sapiens (Human)	1820	NP_001271188.1 [Q96Q89-1];NP_057279.2 [Q96Q89-3];	AB033337;AB033338;AL117496;AK024959;AK025628;AY282406;AY282407;BC046134;BC058913;BC093089;BC108688;AL137392;U93121;AY739715;L16782;
KIF21A		Q7Z4S6	Kinesin-like protein KIF21A	Kinesin-like protein KIF21A (Kinesin-like protein KIF2) (Renal carcinoma antigen NY-REN-62)	KI21A	KIF21A KIAA1708 KIF2	Homo sapiens (Human)	1674	NP_001166934.1 [Q7Z4S6-5];NP_001166935.1 [Q7Z4S6-1];NP_001166936.1 [Q7Z4S6-6];NP_060111.2 [Q7Z4S6-2];XP_005269064.1 [Q7Z4S6-4];XP_005269070.1 [Q7Z4S6-3];	AY368076;AM177179;AF450487;AB290166;AF155117;AK000059;CH471111;BC041430;BC047572;BC136414;AB051495;BX537855;
KIF21B		O75037	Kinesin-like protein KIF21B	Kinesin-like protein KIF21B	KI21B	KIF21B KIAA0449	Homo sapiens (Human)	1637	NP_001239029.1 [O75037-1];NP_001239031.1 [O75037-4];NP_001239032.1 [O75037-3];NP_060066.2 [O75037-2];	AB007918;CH471067;BC137281;BC144557;
KIF22		Q14807	Kinesin-like protein KIF22	Kinesin-like protein KIF22 (Kinesin-like DNA-binding protein) (Kinesin-like protein 4)	KIF22	KIF22 KID KNSL4	Homo sapiens (Human)	665	NP_001243198.1 [Q14807-2];NP_001243199.1 [Q14807-2];NP_015556.1 [Q14807-1];	AB017430;AB017335;BT007259;AK294380;AK312234;AK316389;AK223431;AC002301;CH471238;CH471238;BC004352;BC028155;
KIF23		Q02241	Kinesin-like protein KIF23	Kinesin-like protein KIF23 (Kinesin-like protein 5) (Mitotic kinesin-like protein 1)	KIF23	KIF23 KNSL5 MKLP1	Homo sapiens (Human)	960	NP_004847.2 [Q02241-2];NP_612565.1 [Q02241-1];	X67155;AK303874;BC017705;BC051826;
KIF24		Q5T7B8	Kinesin-like protein KIF24	Kinesin-like protein KIF24	KIF24	KIF24 C9orf48	Homo sapiens (Human)	1368	NP_919289.2 [Q5T7B8-1];XP_011516165.1 [Q5T7B8-1];XP_016870186.1 [Q5T7B8-1];	AK125180;AK125872;BC048311;BC110502;BC110503;
KIF26A		Q9ULI4	Kinesin-like protein KIF26A	Kinesin-like protein KIF26A	KI26A	KIF26A KIAA1236	Homo sapiens (Human)	1882	NP_056471.1;	AB033062;BC009415;BC025353;AL117589;
KIF26B		Q2KJY2	Kinesin-like protein KIF26B	Kinesin-like protein KIF26B	KI26B	KIF26B	Homo sapiens (Human)	2108	NP_060482.2 [Q2KJY2-1];	AY923834;AK001019;AK125187;AK128806;BC035896;BC042481;
KIF27		Q86VH2	Kinesin-like protein KIF27	Kinesin-like protein KIF27	KIF27	KIF27	Homo sapiens (Human)	1401	NP_001258856.1 [Q86VH2-2];NP_001258857.1 [Q86VH2-3];NP_060046.1 [Q86VH2-1];XP_016870392.1 [Q86VH2-1];XP_016870393.1 [Q86VH2-1];XP_016870396.1 [Q86VH2-2];XP_016870397.1 [Q86VH2-3];	AY237536;AY237537;AY237538;BC140788;AL133654;
KIF2C		Q99661	Kinesin-like protein KIF2C	Kinesin-like protein KIF2C (Kinesin-like protein 6) (Mitotic centromere-associated kinesin) (MCAK)	KIF2C	KIF2C KNSL6	Homo sapiens (Human)	725	NP_001284584.1;NP_001284585.1 [Q99661-2];NP_001284586.1;NP_006836.2 [Q99661-1];	U63743;AY026505;BT006759;CR450302;AB264115;CH471059;BC008764;BC014924;
KIF3A		Q9Y496	Kinesin-like protein KIF3A	Kinesin-like protein KIF3A (Microtubule plus end-directed kinesin motor 3A)	KIF3A	KIF3A KIF3	Homo sapiens (Human)	699	NP_001287720.1;NP_001287721.1;NP_008985.3;	AF041853;AB209780;AC004237;BC045542;
KIF3B		O15066	Kinesin-like protein KIF3B	Kinesin-like protein KIF3B (HH0048) (Microtubule plus end-directed kinesin motor 3B) [Cleaved into: Kinesin-like protein KIF3B, N-terminally processed]	KIF3B	KIF3B KIAA0359	Homo sapiens (Human)	747	NP_004789.1 [O15066-1];	AB002357;AK299877;CH471077;CH471077;BC136310;BC136311;
KIF3C		O14782	Kinesin-like protein KIF3C	Kinesin-like protein KIF3C	KIF3C	KIF3C	Homo sapiens (Human)	793	NP_002245.4;	AF018164;AF035621;AJ002223;AJ002224;AJ002225;AJ002226;AJ002227;AJ002228;AJ002229;AC013449;AC064847;BC092406;BC130423;
KIF4A		O95239	Chromosome-associated kinesin KIF4A	Chromosome-associated kinesin KIF4A (Chromokinesin-A)	KIF4A	KIF4A KIF4	Homo sapiens (Human)	1232	NP_036442.3 [O95239-1];	AF179308;AF071592;AJ271784;AK313133;CH471132;CH471132;BC049218;BC050548;AF277375;
KIF4B		Q2VIQ3	Chromosome-associated kinesin KIF4B	Chromosome-associated kinesin KIF4B (Chromokinesin-B)	KIF4B	KIF4B	Homo sapiens (Human)	1234	NP_001092763.1;	DQ120629;
KIF5A		Q12840	Kinesin heavy chain isoform 5A	Kinesin heavy chain isoform 5A (Kinesin heavy chain neuron-specific 1) (Neuronal kinesin heavy chain) (NKHC)	KIF5A	KIF5A NKHC1	Homo sapiens (Human)	1032	NP_004975.2;	U06698;AB210045;CH471054;BC146670;BC150208;
KIF5C		O60282	Kinesin heavy chain isoform 5C	Kinesin heavy chain isoform 5C (Kinesin heavy chain neuron-specific 2)	KIF5C	KIF5C KIAA0531 NKHC2	Homo sapiens (Human)	957	NP_004513.1 [O60282-1];XP_011509459.1 [O60282-2];XP_016859551.1 [O60282-1];	AB011103;BC110287;AF010146;
KIF7		Q2M1P5	Kinesin-like protein KIF7	Kinesin-like protein KIF7	KIF7	KIF7 UNQ340/PRO539	Homo sapiens (Human)	1343	NP_940927.2;	AY358384;BC040878;BC104044;BC112271;BC112273;
KIF9		Q9HAQ2	Kinesin-like protein KIF9	Kinesin-like protein KIF9	KIF9	KIF9	Homo sapiens (Human)	790	NP_001128350.1 [Q9HAQ2-1];NP_071737.1 [Q9HAQ2-2];NP_878905.2 [Q9HAQ2-1];XP_011532306.1 [Q9HAQ2-1];XP_016862518.1 [Q9HAQ2-1];	AF311212;BC030657;AK023894;
KIFC2		Q96AC6	Kinesin-like protein KIFC2	Kinesin-like protein KIFC2	KIFC2	KIFC2	Homo sapiens (Human)	838	NP_665697.1 [Q96AC6-1];	AK055045;CH471162;BC017311;
KLB		Q86Z14	Beta-klotho	Beta-klotho (BKL) (BetaKlotho) (Klotho beta-like protein)	KLOTB	KLB	Homo sapiens (Human)	1044	NP_783864.1;	AB079373;BC104871;BC113653;
KLC1		Q07866	Kinesin light chain 1	Kinesin light chain 1 (KLC 1)	KLC1	KLC1 KLC KNS2	Homo sapiens (Human)	573	NP_001123579.1 [Q07866-10];NP_005543.2 [Q07866-2];NP_891553.2 [Q07866-1];	L04733;AY180163;AY180164;AY180165;AY180166;AY180168;AY180167;AY180169;AY180170;AY244715;AF267530;AF267518;AF267519;AF267520;AF267521;AF267522;AF267523;AF267524;AF267525;AF267526;AF267527;AF267528;AF267529;CH471061;BC008881;BK000681;BK000682;BK000684;BK001163;BK001165;BK001166;BK001169;BK001170;BK001171;
KLC3		Q6P597	Kinesin light chain 3	Kinesin light chain 3 (KLC2-like) (kinesin light chain 2)	KLC3	KLC3 KLC2 KLC2L	Homo sapiens (Human)	504	NP_803136.2 [Q6P597-1];	L47234;AK092481;BC062998;BC073841;BC126418;BC133037;
KLC4		Q9NSK0	Kinesin light chain 4	Kinesin light chain 4 (KLC 4) (Kinesin-like protein 8)	KLC4	KLC4 KNSL8	Homo sapiens (Human)	619	NP_001275963.1 [Q9NSK0-1];NP_001275964.1 [Q9NSK0-5];NP_612352.1 [Q9NSK0-4];NP_958929.1 [Q9NSK0-1];NP_958930.1 [Q9NSK0-1];NP_958931.1 [Q9NSK0-3];	AK055293;AK056393;AK094102;AK127018;AK127894;AK297433;AL162078;CH471081;BC012357;BC080637;BC103727;BX640717;
KLHDC10		Q6PID8	Kelch domain-containing protein 10	Kelch domain-containing protein 10	KLD10	KLHDC10 KIAA0265	Homo sapiens (Human)	442	NP_055812.1 [Q6PID8-1];	D87454;CH236950;CH471070;BC036464;BC044884;
KLHDC8A		Q8IYD2	Kelch domain-containing protein 8A	Kelch domain-containing protein 8A (Substitute for delta-EGFR expression 1) (S-delta-E1)	KLD8A	KLHDC8A	Homo sapiens (Human)	350	NP_001258792.1;NP_001258793.1;NP_001258794.1;NP_060673.1;	AK001610;AK096590;CH471067;BC036076;
KLHL10		Q6JEL2	Kelch-like protein 10	Kelch-like protein 10	KLH10	KLHL10	Homo sapiens (Human)	608	NP_001316524.1;NP_001316525.1;NP_689680.2;	AY495339;AK057224;
KLHL13		Q9P2N7	Kelch-like protein 13	Kelch-like protein 13 (BTB and kelch domain-containing protein 2)	KLH13	KLHL13 BKLHD2 KIAA1309	Homo sapiens (Human)	655	NP_001161771.1 [Q9P2N7-5];NP_001161772.1 [Q9P2N7-4];NP_001161773.1 [Q9P2N7-3];NP_001161774.1 [Q9P2N7-3];NP_001161775.1 [Q9P2N7-2];NP_277030.2 [Q9P2N7-1];XP_011529713.1 [Q9P2N7-1];XP_016885439.1 [Q9P2N7-3];	AB037730;AL591986;AK122724;AK125356;AK296324;AK299257;AK302713;AC006963;CH471161;CH471161;BC064576;
KLHL26		Q53HC5	Kelch-like protein 26	Kelch-like protein 26	KLH26	KLHL26	Homo sapiens (Human)	615	NP_060786.1;	AK001940;AK222656;BC026319;
KLHL5		Q96PQ7	Kelch-like protein 5	Kelch-like protein 5	KLHL5	KLHL5	Homo sapiens (Human)	755	NP_001007076.1 [Q96PQ7-6];NP_057074.3 [Q96PQ7-1];NP_950240.2 [Q96PQ7-4];	AF272976;AY172948;AK001698;AK001836;AK002174;AK289785;CH471069;CH471069;BC048262;AF123320;
KLK12		Q9UKR0	Kallikrein-12	Kallikrein-12 (EC 3.4.21.-) (Kallikrein-like protein 5) (KLK-L5)	KLK12	KLK12 KLKL5 UNQ669/PRO1303	Homo sapiens (Human)	248	NP_062544.1 [Q9UKR0-2];NP_665901.1 [Q9UKR0-1];NP_665902.1;XP_005259008.1 [Q9UKR0-3];	AF135025;AF135025;AF135025;AF243527;AY358524;AC011473;CH471135;
KLKB1		P03952	Plasma kallikrein	Plasma kallikrein (EC 3.4.21.34) (Fletcher factor) (Kininogenin) (Plasma prekallikrein) (PKK) [Cleaved into: Plasma kallikrein heavy chain; Plasma kallikrein light chain]	KLKB1	KLKB1 KLK3	Homo sapiens (Human)	638	NP_000883.2;	M13143;AF232742;AF232734;AF232735;AF232736;AF232737;AF232738;AF232739;AF232740;AF232741;AK313378;AY190920;AC110771;CH471056;BC117349;BC117351;
KMT2A		Q03164	Histone-lysine N-methyltransferase 2A	Histone-lysine N-methyltransferase 2A (Lysine N-methyltransferase 2A) (EC 2.1.1.354) (ALL-1) (CXXC-type zinc finger protein 7) (Myeloid/lymphoid or mixed-lineage leukemia) (Myeloid/lymphoid or mixed-lineage leukemia protein 1) (Trithorax-like protein) (Zinc finger protein HRX) [Cleaved into: MLL cleavage product N320 (N-terminal cleavage product of 320 kDa) (p320); MLL cleavage product C180 (C-terminal cleavage product of 180 kDa) (p180)]	KMT2A	KMT2A ALL1 CXXC7 HRX HTRX MLL MLL1 TRX1	Homo sapiens (Human)	3969	NP_001184033.1 [Q03164-3];NP_005924.2 [Q03164-1];	L04284;Z69744;Z69745;Z69746;Z69747;Z69748;Z69749;Z69750;Z69751;Z69752;Z69753;Z69754;Z69755;Z69756;Z69757;Z69758;Z69759;Z69760;Z69761;Z69762;Z69763;Z69764;Z69765;Z69766;Z69767;Z69768;Z69769;Z69770;Z69772;Z69773;Z69774;Z69775;Z69776;Z69777;Z69778;Z69779;Z69780;AY373585;D14540;AB209508;L01986;X83604;S78570;U04737;S66432;AF232001;AF231998;
KMT2B		Q9UMN6	Histone-lysine N-methyltransferase 2B	Histone-lysine N-methyltransferase 2B (Lysine N-methyltransferase 2B) (EC 2.1.1.354) (Myeloid/lymphoid or mixed-lineage leukemia protein 4) (Trithorax homolog 2) (WW domain-binding protein 7) (WBP-7)	KMT2B	KMT2B HRX2 KIAA0304 MLL2 MLL4 TRX2 WBP7	Homo sapiens (Human)	2715	NP_055542.1 [Q9UMN6-1];	AJ007041;AF186605;AB002302;BC009337;BC007353;AF104918;AF105279;AF105280;
KMT2C		Q8NEZ4	Histone-lysine N-methyltransferase 2C	Histone-lysine N-methyltransferase 2C (Lysine N-methyltransferase 2C) (EC 2.1.1.354) (Homologous to ALR protein) (Myeloid/lymphoid or mixed-lineage leukemia protein 3)	KMT2C	KMT2C HALR KIAA1506 MLL3	Homo sapiens (Human)	4911	NP_733751.2 [Q8NEZ4-1];	AY024361;AF264750;AC006017;AB040939;AK075113;AL833924;
KMT2D		O14686	Histone-lysine N-methyltransferase 2D	Histone-lysine N-methyltransferase 2D (Lysine N-methyltransferase 2D) (EC 2.1.1.354) (ALL1-related protein) (Myeloid/lymphoid or mixed-lineage leukemia protein 2)	KMT2D	KMT2D ALR MLL2 MLL4	Homo sapiens (Human)	5537	NP_003473.3 [O14686-1];XP_005269219.1 [O14686-1];XP_006719677.1 [O14686-3];	AF010403;AF010404;
KMT2E		Q8IZD2	Inactive histone-lysine N-methyltransferase 2E	Inactive histone-lysine N-methyltransferase 2E (Inactive lysine N-methyltransferase 2E) (Myeloid/lymphoid or mixed-lineage leukemia protein 5)	KMT2E	KMT2E MLL5	Homo sapiens (Human)	1858	NP_061152.3 [Q8IZD2-1];NP_891847.1 [Q8IZD2-1];XP_005250550.1 [Q8IZD2-1];XP_011514702.1 [Q8IZD2-1];	AF519459;JQ809698;AY147037;AY157990;AY195568;AY195569;AY222296;AY234382;AY438698;CH471070;BC001296;BC040004;BC053906;BC062583;BC142987;
KNDC1		Q76NI1	Kinase non-catalytic C-lobe domain-containing protein 1	Kinase non-catalytic C-lobe domain-containing protein 1 (KIND domain-containing protein 1) (Cerebral protein 9) (Protein very KIND) (v-KIND) (Ras-GEF domain-containing family member 2)	KNDC1	KNDC1 C10orf23 KIAA1768 RASGEF2 VKIND hucep-9	Homo sapiens (Human)	1749	NP_689856.6 [Q76NI1-1];	AB000781;AB051555;AK057756;AK131205;AK074179;
KNG1		P01042	Kininogen-1	Kininogen-1 (Alpha-2-thiol proteinase inhibitor) (Fitzgerald factor) (High molecular weight kininogen) (HMWK) (Williams-Fitzgerald-Flaujeac factor) [Cleaved into: Kininogen-1 heavy chain; T-kinin (Ile-Ser-Bradykinin); Bradykinin (Kallidin I); Lysyl-bradykinin (Kallidin II); Kininogen-1 light chain; Low molecular weight growth-promoting factor]	KNG1	KNG1 BDK KNG	Homo sapiens (Human)	644	NP_000884.1 [P01042-2];NP_001095886.1 [P01042-1];NP_001159923.1 [P01042-3];	K02566;M11437;M11438;M11521;M11522;M11523;M11524;M11525;M11526;M11527;M11528;M11437;M11438;M11521;M11522;M11523;M11524;M11525;M11526;M11527;M11528;AK315230;AK290839;AK223589;AY248697;CH471052;BC060039;
KNOP1		Q1ED39	Lysine-rich nucleolar protein 1	Lysine-rich nucleolar protein 1 (Protein FAM191A) (Testis-specific gene 118 protein)	KNOP1	KNOP1 C16orf88 FAM191A TSG118	Homo sapiens (Human)	458	NP_001013009.2;NP_001335457.1;NP_001335458.1;NP_001335459.1;NP_001335460.1;	AC002550;BC089430;BC117562;
KNTC1		P50748	Kinetochore-associated protein 1	Kinetochore-associated protein 1 (Rough deal homolog) (HsROD) (Rod) (hRod)	KNTC1	KNTC1 KIAA0166	Homo sapiens (Human)	2209	NP_055523.1 [P50748-1];XP_006719769.1 [P50748-1];	D79988;AK093470;CH471054;BC150278;
KRAS		P01116	GTPase KRas	GTPase KRas (K-Ras 2) (Ki-Ras) (c-K-ras) (c-Ki-ras) [Cleaved into: GTPase KRas, N-terminally processed]	RASK	KRAS KRAS2 RASK2	Homo sapiens (Human)	189	NP_004976.2 [P01116-2];NP_203524.1 [P01116-1];XP_006719132.1;XP_011518955.1;	L00049;L00045;L00046;L00047;L00048;L00045;L00046;L00047;M54968;AF493917;BT007153;AK292510;CH471094;CH471094;EU332849;BC013572;M25876;M34904;M30539;X01669;X02825;K03210;K03209;
KRBA1		A5PL33	Protein KRBA1	Protein KRBA1	KRBA1	KRBA1 KIAA1862	Homo sapiens (Human)	1030	NP_001277116.1;NP_115923.2 [A5PL33-1];	AB058765;CH471146;BC033229;BC041587;BC142722;BC146667;BC150330;BC152409;
KRT10		P13645	Keratin, type I cytoskeletal 10	Keratin, type I cytoskeletal 10 (Cytokeratin-10) (CK-10) (Keratin-10) (K10)	K1C10	KRT10 KPP	Homo sapiens (Human)	584	NP_000412.3;	J04029;X14487;BC034697;M19156;L20218;L20219;M77663;
KRT12		Q99456	Keratin, type I cytoskeletal 12	Keratin, type I cytoskeletal 12 (Cytokeratin-12) (CK-12) (Keratin-12) (K12)	K1C12	KRT12	Homo sapiens (Human)	494	NP_000214.1;	D78367;AB007119;AF137286;AK313747;CH471152;
KRT13		P13646	Keratin, type I cytoskeletal 13	Keratin, type I cytoskeletal 13 (Cytokeratin-13) (CK-13) (Keratin-13) (K13)	K1C13	KRT13	Homo sapiens (Human)	458	NP_002265.2 [P13646-3];NP_705694.2 [P13646-1];	X14640;X52426;AF049259;AK092276;AK223051;AK223077;BC002661;BC077718;
KRT19		P08727	Keratin, type I cytoskeletal 19	Keratin, type I cytoskeletal 19 (Cytokeratin-19) (CK-19) (Keratin-19) (K19)	K1C19	KRT19	Homo sapiens (Human)	400	NP_002267.2;	J03607;Y00503;AF202321;AK313261;BC002539;BC007628;BC010409;BC067744;BC084574;AB045973;AB041267;
KRT3		P12035	Keratin, type II cytoskeletal 3	Keratin, type II cytoskeletal 3 (65 kDa cytokeratin) (Cytokeratin-3) (CK-3) (Keratin-3) (K3) (Type-II keratin Kb3)	K2C3	KRT3	Homo sapiens (Human)	628	NP_476429.2;	X05418;X05419;X05420;X05420;X05420;X05421;AJ628418;
KRT36		O76013	Keratin, type I cuticular Ha6	Keratin, type I cuticular Ha6 (Hair keratin, type I Ha6) (Keratin-36) (K36)	KRT36	KRT36 HHA6 HKA6 KRTHA6	Homo sapiens (Human)	467	NP_003762.1 [O76013-1];	Y16792;CH471152;BC043581;
KRT71		Q3SY84	Keratin, type II cytoskeletal 71	Keratin, type II cytoskeletal 71 (Cytokeratin-71) (CK-71) (Keratin-71) (K71) (Type II inner root sheath-specific keratin-K6irs1) (Keratin 6 irs) (hK6irs) (hK6irs1) (Type-II keratin Kb34)	K2C71	KRT71 K6IRS1 KB34 KRT6IRS1	Homo sapiens (Human)	523	NP_258259.1;	AJ308599;AK122795;CH471054;BC103917;BC103918;
KRT73		Q86Y46	Keratin, type II cytoskeletal 73	Keratin, type II cytoskeletal 73 (Cytokeratin-73) (CK-73) (Keratin-73) (K73) (Type II inner root sheath-specific keratin-K6irs3) (Type-II keratin Kb36)	K2C73	KRT73 K6IRS3 KB36 KRT6IRS3	Homo sapiens (Human)	540	NP_778238.1 [Q86Y46-1];	AJ508776;CH471054;BC109212;BC109213;
KRT75		O95678	Keratin, type II cytoskeletal 75	Keratin, type II cytoskeletal 75 (Cytokeratin-75) (CK-75) (Keratin-6 hair follicle) (hK6hf) (Keratin-75) (K75) (Type II keratin-K6hf) (Type-II keratin Kb18)	K2C75	KRT75 K6HF KB18	Homo sapiens (Human)	551	NP_004684.2;	Y17282;Y19212;AK298960;
KRT81		Q14533	Keratin, type II cuticular Hb1	Keratin, type II cuticular Hb1 (Hair keratin K2.9) (Keratin, hair, basic, 1) (Keratin-81) (K81) (Metastatic lymph node 137 gene protein) (MLN 137) (Type II hair keratin Hb1) (Type-II keratin Kb21) (ghHKb1) (ghHb1)	KRT81	KRT81 KRTHB1 MLN137	Homo sapiens (Human)	505	NP_002272.2;	Y13621;BC006452;BC021241;BC117465;BC117467;X81420;X80197;S75796;
KRTAP5-5		Q701N2	Keratin-associated protein 5-5	Keratin-associated protein 5-5 (Keratin-associated protein 5-11) (Keratin-associated protein 5.11) (Keratin-associated protein 5.5) (Ultrahigh sulfur keratin-associated protein 5.5)	KRA55	KRTAP5-5 KAP5-11 KAP5.5 KRTAP5-11 KRTAP5.11 KRTAP5.5	Homo sapiens (Human)	237	NP_001001480.2;XP_006725597.1;	AB126074;AJ628247;
KSR1		Q8IVT5	Kinase suppressor of Ras 1	Kinase suppressor of Ras 1 (EC 2.7.11.1)	KSR1	KSR1 KSR	Homo sapiens (Human)	923	NP_055053.1 [Q8IVT5-4];XP_011523731.1 [Q8IVT5-1];XP_016880760.1 [Q8IVT5-3];XP_016880761.1 [Q8IVT5-3];XP_016880762.1 [Q8IVT5-3];XP_016880763.1 [Q8IVT5-3];XP_016880764.1 [Q8IVT5-3];XP_016880765.1 [Q8IVT5-3];	BC042106;U43586;
KSR2		Q6VAB6	Kinase suppressor of Ras 2	Kinase suppressor of Ras 2 (hKSR2) (EC 2.7.11.1)	KSR2	KSR2	Homo sapiens (Human)	950	NP_775869.3 [Q6VAB6-1];XP_011536527.1;	AK098831;AY345972;BC107106;BC107107;BC127603;
L1TD1		Q5T7N2	LINE-1 type transposase domain-containing protein 1	LINE-1 type transposase domain-containing protein 1 (ES cell-associated protein 11)	LITD1	L1TD1 ECAT11	Homo sapiens (Human)	865	NP_001158307.1;NP_061952.3;	AB211065;AK001746;AK001973;AL834314;BC111559;
L2HGDH		Q9H9P8	L-2-hydroxyglutarate dehydrogenase, mitochondrial	L-2-hydroxyglutarate dehydrogenase, mitochondrial (EC 1.1.99.2) (Duranin)	L2HDH	L2HGDH C14orf160	Homo sapiens (Human)	463	NP_079160.1 [Q9H9P8-1];XP_005268132.1 [Q9H9P8-1];	AY757363;AK022680;BC006117;
L3MBTL2		Q969R5	Lethal(3)malignant brain tumor-like protein 2	Lethal(3)malignant brain tumor-like protein 2 (H-l(3)mbt-like protein 2) (L(3)mbt-like protein 2)	LMBL2	L3MBTL2	Homo sapiens (Human)	705	NP_113676.2 [Q969R5-1];	AJ305226;AJ305227;AL136564;AK074091;AK097052;CR456482;BC017191;
L3MBTL3		Q96JM7	Lethal(3)malignant brain tumor-like protein 3	Lethal(3)malignant brain tumor-like protein 3 (H-l(3)mbt-like protein 3) (L(3)mbt-like protein 3) (MBT-1)	LMBL3	L3MBTL3 KIAA1798 MBT1	Homo sapiens (Human)	780	NP_001007103.1 [Q96JM7-2];NP_001333479.1 [Q96JM7-2];NP_001333480.1 [Q96JM7-2];NP_115814.1 [Q96JM7-1];XP_005267218.1 [Q96JM7-1];XP_006715641.1 [Q96JM7-1];XP_011534481.1 [Q96JM7-1];XP_011534482.1 [Q96JM7-1];XP_011534483.1 [Q96JM7-1];XP_011534485.1 [Q96JM7-1];XP_011534486.1 [Q96JM7-1];	AB058701;CH471051;BC060845;
LACTB		P83111	Serine beta-lactamase-like protein LACTB, mitochondrial	Serine beta-lactamase-like protein LACTB, mitochondrial (EC 3.4.-.-)	LACTB	LACTB MRPL56 UNQ843/PRO1781	Homo sapiens (Human)	547	NP_001275514.1;NP_116246.2 [P83111-1];NP_741982.1 [P83111-2];	AK027808;AY358709;BC067288;
LAMA1		P25391	Laminin subunit alpha-1	Laminin subunit alpha-1 (Laminin A chain) (Laminin-1 subunit alpha) (Laminin-3 subunit alpha) (S-laminin subunit alpha) (S-LAM alpha)	LAMA1	LAMA1 LAMA	Homo sapiens (Human)	3075	NP_005550.2;	X58531;
LAMA2		P24043	Laminin subunit alpha-2	Laminin subunit alpha-2 (Laminin M chain) (Laminin-12 subunit alpha) (Laminin-2 subunit alpha) (Laminin-4 subunit alpha) (Merosin heavy chain)	LAMA2	LAMA2 LAMM	Homo sapiens (Human)	3122	NP_000417.2;NP_001073291.1;	Z26653;U66796;U66733;U66734;U66735;U66736;U66737;U66738;U66739;U66740;U66741;U66742;U66743;U66745;U66746;U66747;U66748;U66749;U66750;U66751;U66752;U66753;U66754;U66755;U66756;U66757;U66758;U66759;U66760;U66761;U66762;U66763;U66764;U66765;U66766;U66768;U66769;U66770;U66771;U66772;U66773;U66774;U66775;U66776;U66777;U66778;U66779;U66780;U66781;U66782;U66783;U66784;U66785;U66786;U66787;U66788;U66789;U66790;U66791;U66792;U66793;U66794;U66795;AL583853;AL356124;AL445439;AL513527;AL590613;AL669984;AL590613;AL356124;AL445439;AL513527;AL583853;AL669984;AL445439;AL356124;AL513527;AL583853;AL590613;AL669984;AL513527;AL356124;AL445439;AL583853;AL590613;AL669984;AL669984;AL356124;AL445439;AL513527;AL583853;AL590613;AL356124;AL445439;AL513527;AL583853;AL590613;AL669984;M59832;
LAMA3		Q16787	Laminin subunit alpha-3	Laminin subunit alpha-3 (Epiligrin 170 kDa subunit) (E170) (Epiligrin subunit alpha) (Kalinin subunit alpha) (Laminin-5 subunit alpha) (Laminin-6 subunit alpha) (Laminin-7 subunit alpha) (Nicein subunit alpha)	LAMA3	LAMA3 LAMNA	Homo sapiens (Human)	3333	NP_000218.3;NP_001121189.2;NP_001121190.2;NP_001289925.1;NP_937762.2;	AY327114;AY327115;AY327116;AB107369;EF444992;X85107;X85108;X84900;L34155;
LAMA4		Q16363	Laminin subunit alpha-4	Laminin subunit alpha-4 (Laminin-14 subunit alpha) (Laminin-8 subunit alpha) (Laminin-9 subunit alpha)	LAMA4	LAMA4	Homo sapiens (Human)	1823	NP_001098676.2;NP_001098677.2;NP_001098678.1 [Q16363-3];NP_001098679.1 [Q16363-3];NP_002281.3;XP_005267040.2;XP_005267041.2;	S78569;X91171;X70904;AB210027;BT006690;BC004241;Y14240;X76939;
LAMB2		P55268	Laminin subunit beta-2	Laminin subunit beta-2 (Laminin B1s chain) (Laminin-11 subunit beta) (Laminin-14 subunit beta) (Laminin-15 subunit beta) (Laminin-3 subunit beta) (Laminin-4 subunit beta) (Laminin-7 subunit beta) (Laminin-9 subunit beta) (S-laminin subunit beta) (S-LAM beta)	LAMB2	LAMB2 LAMS	Homo sapiens (Human)	1798	NP_002283.3;XP_005265184.1;	Z68155;Z68156;X79683;S77512;
LAMB3		Q13751	Laminin subunit beta-3	Laminin subunit beta-3 (Epiligrin subunit bata) (Kalinin B1 chain) (Kalinin subunit beta) (Laminin B1k chain) (Laminin-5 subunit beta) (Nicein subunit beta)	LAMB3	LAMB3 LAMNB1	Homo sapiens (Human)	1172	NP_000219.2;NP_001017402.1;NP_001121113.1;XP_005273181.1;	L25541;U17760;U17745;U17746;U17747;U17748;U17749;U17750;U17751;U17752;U17753;U17754;U17755;U17756;U17757;U17758;U17759;D37766;AY035783;CH471100;CH471100;BC075838;
LAMB4		A4D0S4	Laminin subunit beta-4	Laminin subunit beta-4 (Laminin beta-1-related protein)	LAMB4	LAMB4	Homo sapiens (Human)	1761	NP_001304975.1 [A4D0S4-1];NP_001304977.1;NP_031382.2 [A4D0S4-1];XP_011514280.1 [A4D0S4-3];	AF028816;CH236947;BC045172;BC140804;BC142619;
LAMC2		Q13753	Laminin subunit gamma-2	Laminin subunit gamma-2 (Cell-scattering factor 140 kDa subunit) (CSF 140 kDa subunit) (Epiligrin subunit gamma) (Kalinin subunit gamma) (Kalinin/nicein/epiligrin 100 kDa subunit) (Ladsin 140 kDa subunit) (Laminin B2t chain) (Laminin-5 subunit gamma) (Large adhesive scatter factor 140 kDa subunit) (Nicein subunit gamma)	LAMC2	LAMC2 LAMB2T LAMNB2	Homo sapiens (Human)	1193	NP_005553.2 [Q13753-1];NP_061486.2 [Q13753-2];	Z15008;Z15009;X73902;U31201;U31178;U31179;U31180;U31181;U31182;U31183;U31184;U31186;U31187;U31188;U31189;U31190;U31191;U31192;U31193;U31194;U31195;U31196;U31197;U31198;U31199;U31200;U31178;U31179;U31180;U31181;U31182;U31183;U31184;U31186;U31187;U31188;U31189;U31190;U31191;U31192;U31193;U31194;U31195;U31196;U31197;U31198;CH471067;BC112286;BC113378;
LAMC3		Q9Y6N6	Laminin subunit gamma-3	Laminin subunit gamma-3 (Laminin-12 subunit gamma) (Laminin-14 subunit gamma) (Laminin-15 subunit gamma)	LAMC3	LAMC3	Homo sapiens (Human)	1575	NP_006050.3;	AF041835;AB208887;
LAMTOR5		O43504	Ragulator complex protein LAMTOR5	Ragulator complex protein LAMTOR5 (Hepatitis B virus X-interacting protein) (HBV X-interacting protein) (HBX-interacting protein) (Late endosomal/lysosomal adaptor and MAPK and MTOR activator 5)	LTOR5	LAMTOR5 HBXIP XIP	Homo sapiens (Human)	91	NP_006393.2;	AF029890;AY623819;CR456866;CR542130;BC062619;
LARP1B		Q659C4	La-related protein 1B	La-related protein 1B (La ribonucleoprotein domain family member 1B) (La ribonucleoprotein domain family member 2) (La-related protein 2)	LAR1B	LARP1B LARP2	Homo sapiens (Human)	914	NP_001265533.1 [Q659C4-3];NP_060548.2 [Q659C4-1];NP_115615.2;NP_835144.1;XP_011530371.1 [Q659C4-2];XP_016863842.1 [Q659C4-3];	AK001240;AK027164;AK092764;AK098437;AL137759;AL832170;BX537937;AC114735;AC124030;BC030516;BC050654;BC062606;BC110300;
LATS1		O95835	Serine/threonine-protein kinase LATS1	Serine/threonine-protein kinase LATS1 (EC 2.7.11.1) (Large tumor suppressor homolog 1) (WARTS protein kinase) (h-warts)	LATS1	LATS1 WARTS	Homo sapiens (Human)	1130	NP_001257448.1 [O95835-2];NP_004681.1 [O95835-1];	AF104413;AF164041;BC002767;
LATS2		Q9NRM7	Serine/threonine-protein kinase LATS2	Serine/threonine-protein kinase LATS2 (EC 2.7.11.1) (Kinase phosphorylated during mitosis protein) (Large tumor suppressor homolog 2) (Serine/threonine-protein kinase kpm) (Warts-like kinase)	LATS2	LATS2 KPM	Homo sapiens (Human)	1088	NP_055387.2;XP_005266399.1;	AF207547;AK314235;CH471075;AB028019;
LCA5		Q86VQ0	Lebercilin	Lebercilin (Leber congenital amaurosis 5 protein)	LCA5	LCA5 C6orf152	Homo sapiens (Human)	697	NP_001116241.1;NP_859065.2;XP_005248722.1;XP_011533806.1;	CH471051;CH471051;BC050327;
LCA5L		O95447	Lebercilin-like protein	Lebercilin-like protein (Leber congenital amaurosis 5-like protein)	LCA5L	LCA5L C21orf13	Homo sapiens (Human)	670	NP_689718.1;XP_005260983.1;XP_006724030.1;	AF121781;AL163279;CH471079;CH471079;CH471079;BC031059;BC043006;
LCMT1		Q9UIC8	Leucine carboxyl methyltransferase 1	Leucine carboxyl methyltransferase 1 (EC 2.1.1.233) (Protein-leucine O-methyltransferase) ([Phosphatase 2A protein]-leucine-carboxy methyltransferase 1)	LCMT1	LCMT1 LCMT CGI-68	Homo sapiens (Human)	334	NP_001027563.1 [Q9UIC8-3];NP_057393.2 [Q9UIC8-1];XP_011544166.1 [Q9UIC8-2];	AF037601;AF151826;AK025884;AK223364;AK291885;AK314409;BC001214;BC014217;AL137283;
LCN2		P80188	Neutrophil gelatinase-associated lipocalin	Neutrophil gelatinase-associated lipocalin (NGAL) (25 kDa alpha-2-microglobulin-related subunit of MMP-9) (Lipocalin-2) (Oncogene 24p3) (Siderocalin) (p25)	NGAL	LCN2 HNL NGAL	Homo sapiens (Human)	198	NP_005555.2 [P80188-1];	X83006;X99133;AK301694;AK316217;CR542092;CH471090;BC033089;S75256;
LCP2		Q13094	Lymphocyte cytosolic protein 2	Lymphocyte cytosolic protein 2 (SH2 domain-containing leukocyte protein of 76 kDa) (SLP-76 tyrosine phosphoprotein) (SLP76)	LCP2	LCP2	Homo sapiens (Human)	533	NP_005556.1;	U20158;BT007273;AK292890;CH471062;BC016618;
LCTL		Q6UWM7	Lactase-like protein	Lactase-like protein (Klotho/lactase-phlorizin hydrolase-related protein)	LCTL	LCTL KLPH UNQ3022/PRO9820	Homo sapiens (Human)	567	NP_001265491.1 [Q6UWM7-2];NP_997221.2 [Q6UWM7-1];	AY358729;AK090598;
LDHAL6A		Q6ZMR3	L-lactate dehydrogenase A-like 6A	L-lactate dehydrogenase A-like 6A (EC 1.1.1.27)	LDH6A	LDHAL6A LDHL2	Homo sapiens (Human)	332	NP_001137543.1;NP_659409.2;	AY581313;AK131523;CH471064;CH471064;
LDHAL6B		Q9BYZ2	L-lactate dehydrogenase A-like 6B	L-lactate dehydrogenase A-like 6B (EC 1.1.1.27)	LDH6B	LDHAL6B LDHAL6 LDHL	Homo sapiens (Human)	381	NP_149972.1;	AY009108;AY642121;AK058192;BC022034;
LEF1		Q9UJU2	Lymphoid enhancer-binding factor 1	Lymphoid enhancer-binding factor 1 (LEF-1) (T cell-specific transcription factor 1-alpha) (TCF1-alpha)	LEF1	LEF1	Homo sapiens (Human)	399	NP_001124185.1 [Q9UJU2-5];NP_001124186.1 [Q9UJU2-6];NP_001159591.1 [Q9UJU2-7];NP_057353.1 [Q9UJU2-1];	AF288571;AF198532;AF294627;AK294395;AK303272;CH471057;CH471057;BC040559;BC050632;
LENG9		Q96B70	Leukocyte receptor cluster member 9	Leukocyte receptor cluster member 9	LENG9	LENG9	Homo sapiens (Human)	501	NP_945339.2;	CH471135;BC015921;
LEPR		P48357	Leptin receptor	Leptin receptor (LEP-R) (HuB219) (OB receptor) (OB-R) (CD antigen CD295)	LEPR	LEPR DB OBR	Homo sapiens (Human)	1165	NP_001003679.1 [P48357-2];NP_001003680.1 [P48357-3];NP_001185616.1 [P48357-3];NP_001185617.1 [P48357-4];NP_001185618.1 [P48357-2];NP_002294.2 [P48357-1];	U43168;U66495;U66496;U66497;U52912;U52913;U52914;U59263;U59248;U59249;U59250;U59252;U59253;U59254;U59255;U59256;U59257;U59258;U59259;U59260;U59261;U59262;U50748;
LEPREL4		Q92791	Endoplasmic reticulum protein SC65	Endoplasmic reticulum protein SC65 (Leprecan-like protein 4) (Nucleolar autoantigen No55) (Prolyl 3-hydroxylase family member 4) (Synaptonemal complex protein SC65)	SC65	P3H4 LEPREL4 NOL55 SC65	Homo sapiens (Human)	437	NP_006446.1;	U47621;AJ250583;AK222945;BC001047;BC007942;BC011701;
LGALS2		P05162	Galectin-2	Galectin-2 (Gal-2) (Beta-galactoside-binding lectin L-14-II) (HL14) (Lactose-binding lectin 2) (S-Lac lectin 2)	LEG2	LGALS2	Homo sapiens (Human)	132	NP_006489.1;	M87860;M87857;M87858;M87859;M87842;CR456512;CR541972;CR542000;CH471095;BC059782;M14079;
LGMN		Q99538	Legumain	Legumain (EC 3.4.22.34) (Asparaginyl endopeptidase) (Protease, cysteine 1)	LGMN	LGMN PRSC1	Homo sapiens (Human)	433	NP_001008530.1 [Q99538-1];NP_005597.3 [Q99538-1];XP_005267919.1 [Q99538-2];XP_005267920.1 [Q99538-3];XP_016876952.1 [Q99538-1];XP_016876953.1 [Q99538-1];XP_016876954.1 [Q99538-1];XP_016876955.1;XP_016876956.1;	Y09862;D55696;BX161380;BX161422;BC003061;
LGR6		Q9HBX8	Leucine-rich repeat-containing G-protein coupled receptor 6	Leucine-rich repeat-containing G-protein coupled receptor 6	LGR6	LGR6 UNQ6427/PRO21331 VTS20631	Homo sapiens (Human)	967	NP_001017403.1 [Q9HBX8-3];NP_001017404.1 [Q9HBX8-1];NP_067649.2 [Q9HBX8-2];	AF190501;AY358119;BC047905;AB049405;AB083616;AK027377;
LHPP		Q9H008	Phospholysine phosphohistidine inorganic pyrophosphate phosphatase	Phospholysine phosphohistidine inorganic pyrophosphate phosphatase (hLHPP) (EC 3.1.3.-) (EC 3.6.1.1)	LHPP	LHPP	Homo sapiens (Human)	270	NP_001161352.1 [Q9H008-2];NP_001305260.1;NP_001305261.1;NP_071409.3 [Q9H008-1];	AB049629;AK055532;BC110344;BC113629;BC113631;
LIMD1		Q9UGP4	LIM domain-containing protein 1	LIM domain-containing protein 1	LIMD1	LIMD1	Homo sapiens (Human)	676	NP_055055.1;	AJ132408;AJ312686;AJ297357;BC117236;BC117238;
LIMS1		P48059	LIM and senescent cell antigen-like-containing domain protein 1	LIM and senescent cell antigen-like-containing domain protein 1 (Particularly interesting new Cys-His protein 1) (PINCH-1) (Renal carcinoma antigen NY-REN-48)	LIMS1	LIMS1 PINCH PINCH1	Homo sapiens (Human)	325	NP_001180411.1 [P48059-4];NP_001180412.1 [P48059-2];NP_001180413.1 [P48059-5];NP_001180414.1 [P48059-3];NP_001180417.1 [P48059-1];NP_004978.2 [P48059-1];	U09284;AK296992;AK302411;AK304260;AK314217;AC010095;BC005341;
LINGO2		Q7L985	Leucine-rich repeat and immunoglobulin-like domain-containing nogo receptor-interacting protein 2	Leucine-rich repeat and immunoglobulin-like domain-containing nogo receptor-interacting protein 2 (Leucine-rich repeat neuronal protein 3) (Leucine-rich repeat neuronal protein 6C)	LIGO2	LINGO2 LERN3 LRRN6C UNQ9234/PRO31993	Homo sapiens (Human)	606	NP_001245211.1;NP_689783.1;XP_011516021.1;XP_011516026.1;XP_011516030.1;XP_016869792.1;XP_016869793.1;XP_016869794.1;XP_016869795.1;XP_016869796.1;	AY358114;AK056372;AK172834;AK290972;CH471071;BC137514;
LINGO3		P0C6S8	Leucine-rich repeat and immunoglobulin-like domain-containing nogo receptor-interacting protein 3	Leucine-rich repeat and immunoglobulin-like domain-containing nogo receptor-interacting protein 3 (Leucine-rich repeat neuronal protein 2) (Leucine-rich repeat neuronal protein 6B)	LIGO3	LINGO3 LERN2 LRRN6B	Homo sapiens (Human)	592	NP_001094861.1;
LINS		Q8NG48	Protein Lines homolog 1	Protein Lines homolog 1 (Wnt-signaling molecule Lines homolog 1)	LINES	LINS1 LINS WINS1	Homo sapiens (Human)	757	NP_001035706.1 [Q8NG48-1];XP_005254998.1 [Q8NG48-1];	AB083157;AK001445;AK292972;
LIPA		P38571	Lysosomal acid lipase/cholesteryl ester hydrolase	Lysosomal acid lipase/cholesteryl ester hydrolase (Acid cholesteryl ester hydrolase) (LAL) (EC 3.1.1.13) (Cholesteryl esterase) (Lipase A) (Sterol esterase)	LICH	LIPA	Homo sapiens (Human)	399	NP_000226.2 [P38571-1];NP_001121077.1 [P38571-1];NP_001275908.1;	M74775;U04285;U04286;U04287;U04288;U04290;U04291;U04292;U04293;X76488;Z31690;U08464;AK314665;AK222760;CH471066;CH471066;CH471066;BC012287;
LIPE		Q05469	Hormone-sensitive lipase	Hormone-sensitive lipase (HSL) (EC 3.1.1.79)	LIPS	LIPE	Homo sapiens (Human)	1076	NP_005348.2 [Q05469-1];XP_005258997.1 [Q05469-2];XP_006723281.1 [Q05469-2];XP_016882299.1 [Q05469-2];	L11706;U40001;DQ188033;BC070041;
LLGL1		Q15334	Lethal(2) giant larvae protein homolog 1	Lethal(2) giant larvae protein homolog 1 (LLGL) (DLG4) (Hugl-1) (Human homolog to the D-lgl gene protein)	L2GL1	LLGL1 DLG4 HUGL HUGL1	Homo sapiens (Human)	1064	NP_004131.3;	X86371;D50550;BC028037;BC151838;
LLGL2		Q6P1M3	LLGL scribble cell polarity complex component 2	LLGL scribble cell polarity complex component 2 (HGL) (Lethal(2) giant larvae protein homolog 2)	L2GL2	LLGL2	Homo sapiens (Human)	1020	NP_001015002.1 [Q6P1M3-3];NP_001026973.1 [Q6P1M3-1];NP_004515.2 [Q6P1M3-2];XP_016880115.1 [Q6P1M3-1];XP_016880119.1 [Q6P1M3-2];	X87342;BC006503;BC010879;BC064994;
LMF2		Q9BU23	Lipase maturation factor 2	Lipase maturation factor 2 (Transmembrane protein 112B) (Transmembrane protein 153)	LMF2	LMF2 TMEM112B TMEM153	Homo sapiens (Human)	707	NP_149977.2 [Q9BU23-1];XP_005262012.1;	CR456605;U62317;BC002942;BC014652;BC021143;AK130818;
LMO7		Q8WWI1	LIM domain only protein 7	LIM domain only protein 7 (LMO-7) (F-box only protein 20) (LOMP)	LMO7	LMO7 FBX20 FBXO20 KIAA0858	Homo sapiens (Human)	1683	NP_001293009.1;NP_001317512.1;NP_005349.3 [Q8WWI1-3];NP_056667.2;	AF330045;AB020665;AF174600;AF144237;U90654;AF092557;AF092554;AF092555;AF092556;AF092557;AF092554;
LMOD1		P29536	Leiomodin-1	Leiomodin-1 (64 kDa autoantigen 1D) (64 kDa autoantigen 1D3) (64 kDa autoantigen D1) (Leiomodin, muscle form) (Smooth muscle leiomodin) (SM-Lmod) (Thyroid-associated ophthalmopathy autoantigen)	LMOD1	LMOD1	Homo sapiens (Human)	600	NP_036266.2 [P29536-1];	X54162;BC080187;
LMOD3		Q0VAK6	Leiomodin-3	Leiomodin-3 (Leiomodin, fetal form)	LMOD3	LMOD3	Homo sapiens (Human)	560	NP_001291347.1 [Q0VAK6-1];NP_938012.2 [Q0VAK6-1];	AK057852;AK300096;AL832709;AM393202;BC039202;BC121019;
LMTK3		Q96Q04	Serine/threonine-protein kinase LMTK3	Serine/threonine-protein kinase LMTK3 (EC 2.7.11.1) (Lemur tyrosine kinase 3)	LMTK3	LMTK3 KIAA1883 TYKLM3	Homo sapiens (Human)	1460		AB067470;BC036690;
LNPEP		Q9UIQ6	Leucyl-cystinyl aminopeptidase	Leucyl-cystinyl aminopeptidase (Cystinyl aminopeptidase) (EC 3.4.11.3) (Insulin-regulated membrane aminopeptidase) (Insulin-responsive aminopeptidase) (IRAP) (Oxytocinase) (OTase) (Placental leucine aminopeptidase) (P-LAP) [Cleaved into: Leucyl-cystinyl aminopeptidase, pregnancy serum form]	LCAP	LNPEP OTASE	Homo sapiens (Human)	1025	NP_005566.2 [Q9UIQ6-1];NP_787116.2 [Q9UIQ6-2];	D50810;U62768;U62769;AJ131023;AJ131025;AJ131026;AJ131027;AJ131028;AJ131029;AJ131030;AJ131031;AJ131032;AJ131033;AJ131034;AJ131035;AJ131036;AJ131037;AJ131038;AJ131039;AJ131025;AJ131026;AJ131027;AJ131028;AJ131029;AJ131030;AJ131031;AJ131032;AJ131033;AJ131034;AJ131035;AJ131036;AJ131037;AJ131038;AJ131039;AB208883;
LOC100129697		Q6ZP14	cDNA FLJ26728 fis, clone PNC06635	cDNA FLJ26728 fis, clone PNC06635	Q6ZP14		Homo sapiens (Human)	413	NP_001277259.1;	AK130238;
LOC113230		Q96FF7	Uncharacterized protein MISP3	Uncharacterized protein MISP3 (MISP family member 3)	MISP3	MISP3	Homo sapiens (Human)	219	NP_001278220.1;
LOC285556		D6RIA3	Uncharacterized protein C4orf54	Uncharacterized protein C4orf54 (Familial obliterative portal venopathy)	CD054	C4orf54 FOPV	Homo sapiens (Human)	1793	XP_006714493.1;
LOH12CR1		Q969J3	BLOC-1-related complex subunit 5	BLOC-1-related complex subunit 5 (Loss of heterozygosity 12 chromosomal region 1) (Myristoylated lysosomal protein) (Myrlysin)	BORC5	BORCS5 LOH12CR1	Homo sapiens (Human)	196	NP_001287671.1;NP_001317285.1 [Q969J3-2];NP_477517.1 [Q969J3-1];	AY037865;AY037866;AK075028;CH471094;CH471094;BC013668;
LONP2		Q86WA8	Lon protease homolog 2, peroxisomal	Lon protease homolog 2, peroxisomal (EC 3.4.21.53) (Lon protease-like protein 2) (Lon protease 2) (Peroxisomal Lon protease) (pLon)	LONP2	LONP2 LONP	Homo sapiens (Human)	852	NP_001287877.1 [Q86WA8-2];NP_113678.2 [Q86WA8-1];	AJ548761;AK027666;AK074775;BC093910;BC093912;BC110434;BC143246;AL834201;
LONRF1		Q17RB8	LON peptidase N-terminal domain and RING finger protein 1	LON peptidase N-terminal domain and RING finger protein 1 (RING finger protein 191)	LONF1	LONRF1 RNF191	Homo sapiens (Human)	773	NP_001316905.1 [Q17RB8-2];NP_689484.3 [Q17RB8-1];	AK074329;AK297266;AK300538;BC004538;BC117381;BC117385;
LONRF3		Q496Y0	LON peptidase N-terminal domain and RING finger protein 3	LON peptidase N-terminal domain and RING finger protein 3 (RING finger protein 127)	LONF3	LONRF3 RNF127	Homo sapiens (Human)	759	NP_001027026.1 [Q496Y0-1];NP_079054.3 [Q496Y0-2];	AK026265;AK091777;BC099847;BC100671;BC103491;
LOX		P28300	Protein-lysine 6-oxidase	Protein-lysine 6-oxidase (EC 1.4.3.13) (Lysyl oxidase) [Cleaved into: Protein-lysine 6-oxidase, long form; Protein-lysine 6-oxidase, short form]	LYOX	LOX	Homo sapiens (Human)	417	NP_002308.2;	S78694;M94054;S45875;AF039291;AK312269;BC074820;BC074872;BC089436;L16895;M84150;
LOXHD1		Q8IVV2	Lipoxygenase homology domain-containing protein 1	Lipoxygenase homology domain-containing protein 1	LOXH1	LOXHD1	Homo sapiens (Human)	2067	NP_001138944.1 [Q8IVV2-3];NP_001138945.1 [Q8IVV2-5];NP_001166600.1 [Q8IVV2-4];NP_653213.6;XP_011524113.1 [Q8IVV2-5];XP_016881037.1 [Q8IVV2-1];	AK057232;CH471088;CH471088;BC041860;BC047720;
LOXL1		Q08397	Lysyl oxidase homolog 1	Lysyl oxidase homolog 1 (EC 1.4.3.-) (Lysyl oxidase-like protein 1) (LOL)	LOXL1	LOXL1 LOXL	Homo sapiens (Human)	574	NP_005567.2;	L21186;U24389;U24395;U24394;U24393;U24391;U24390;AK314222;BC015090;BC068542;
LPIN2		Q92539	Phosphatidate phosphatase LPIN2	Phosphatidate phosphatase LPIN2 (EC 3.1.3.4) (Lipin-2)	LPIN2	LPIN2 KIAA0249	Homo sapiens (Human)	896	NP_055461.1;XP_005258235.1;XP_005258236.1;XP_016881587.1;XP_016881588.1;	D87436;CH471113;CH471113;BC152448;
LPPR4		Q7Z2D5	Phospholipid phosphatase-related protein type 4	Phospholipid phosphatase-related protein type 4 (EC 3.1.3.4) (Brain-specific phosphatidic acid phosphatase-like protein 1) (Lipid phosphate phosphatase-related protein type 4) (Plasticity-related gene 1 protein) (PRG-1)	PLPR4	PLPPR4 KIAA0455 LPPR4 PHP1 PRG1	Homo sapiens (Human)	763	NP_001159724.1 [Q7Z2D5-3];NP_055654.2 [Q7Z2D5-1];	AF541281;AY304518;AB007924;AK056665;AK291369;CH471097;CH471097;AF357013;AL834390;
LPXN		O60711	Leupaxin	Leupaxin	LPXN	LPXN LDLP	Homo sapiens (Human)	386	NP_001137467.1 [O60711-2];NP_001294880.1;NP_004802.1 [O60711-1];	AF062075;AK300955;AK313306;CR536531;AK223165;CH471076;BC019035;
LRCH3		Q96II8	DISP complex protein LRCH3	DISP complex protein LRCH3 (Leucine-rich repeat and calponin homology domain-containing protein 3)	LRCH3	LRCH3	Homo sapiens (Human)	777	NP_116162.1 [Q96II8-3];XP_005269419.1;XP_006713854.1;	AK303521;BC007504;BC010565;AL137527;
LRCH4		O75427	Leucine-rich repeat and calponin homology domain-containing protein 4	Leucine-rich repeat and calponin homology domain-containing protein 4 (Leucine-rich repeat neuronal protein 4) (Leucine-rich neuronal protein)	LRCH4	LRCH4 LRN LRRN1 LRRN4	Homo sapiens (Human)	683	NP_001276863.1;NP_002310.2;	AF053356;CH236956;BC007634;BC018529;
LRFN2		Q9ULH4	Leucine-rich repeat and fibronectin type-III domain-containing protein 2	Leucine-rich repeat and fibronectin type-III domain-containing protein 2 (Synaptic adhesion-like molecule 1)	LRFN2	LRFN2 KIAA1246 SALM1	Homo sapiens (Human)	789	NP_065788.1;XP_011513063.1;XP_011513064.1;XP_016866599.1;	AB033072;AK291474;CH471081;BC142616;
LRFN4		Q6PJG9	Leucine-rich repeat and fibronectin type-III domain-containing protein 4	Leucine-rich repeat and fibronectin type-III domain-containing protein 4	LRFN4	LRFN4 SALM3	Homo sapiens (Human)	635	NP_076941.2;XP_005274296.1;	BC000207;BC015581;BC027475;BC094813;AB209005;
LRG1		P02750	Leucine-rich alpha-2-glycoprotein	Leucine-rich alpha-2-glycoprotein (LRG)	A2GL	LRG1 LRG	Homo sapiens (Human)	347	NP_443204.1;	AF403428;BC034389;BC070198;
LRIG2		O94898	Leucine-rich repeats and immunoglobulin-like domains protein 2	Leucine-rich repeats and immunoglobulin-like domains protein 2 (LIG-2)	LRIG2	LRIG2 KIAA0806 LIG2	Homo sapiens (Human)	1065	NP_001299615.1;NP_055628.1;	AB018349;AL161998;
LRIG3		Q6UXM1	Leucine-rich repeats and immunoglobulin-like domains protein 3	Leucine-rich repeats and immunoglobulin-like domains protein 3 (LIG-3)	LRIG3	LRIG3 LIG3 UNQ287/PRO326/PRO335	Homo sapiens (Human)	1119	NP_001129523.1 [Q6UXM1-2];NP_700356.2 [Q6UXM1-1];	AY505340;AY358288;AY358295;AK074921;
LRP1B		Q9NZR2	Low-density lipoprotein receptor-related protein 1B	Low-density lipoprotein receptor-related protein 1B (LRP-1B) (Low-density lipoprotein receptor-related protein-deleted in tumor) (LRP-DIT)	LRP1B	LRP1B LRPDIT	Homo sapiens (Human)	4599	NP_061027.2;	AF176832;AF283342;AF283327;AF283328;AF283329;AF283330;AF283331;AF283332;AF283333;AF283334;AF283335;AF283336;AF283337;AF283338;AF283339;AF283340;AF283341;AF283374;AF283344;AF283345;AF283346;AF283347;AF283348;AF283349;AF283350;AF283351;AF283352;AF283353;AF283354;AF283355;AF283356;AF283357;AF283358;AF283359;AF283360;AF283361;AF283362;AF283363;AF283364;AF283366;AF283367;AF283368;AF283369;AF283370;AF283371;AF283372;AF283373;AF283408;AF283376;AF283377;AF283378;AF283379;AF283380;AF283381;AF283382;AF283383;AF283384;AF283385;AF283386;AF283387;AF283388;AF283389;AF283390;AF283391;AF283392;AF283393;AF283394;AF283395;AF283396;AF283397;AF283398;AF283399;AF283400;AF283401;AF283402;AF283403;AF283404;AF283405;AF283406;AF283407;
LRP4		O75096	Low-density lipoprotein receptor-related protein 4	Low-density lipoprotein receptor-related protein 4 (LRP-4) (Multiple epidermal growth factor-like domains 7)	LRP4	LRP4 KIAA0816 LRP10 MEGF7	Homo sapiens (Human)	1905	NP_002325.2;	AB084910;AB011540;AB231861;BC037360;BC041048;BC136667;BC136668;
LRP6		O75581	Low-density lipoprotein receptor-related protein 6	Low-density lipoprotein receptor-related protein 6 (LRP-6)	LRP6	LRP6	Homo sapiens (Human)	1613	NP_002327.2;XP_006719141.1;	AF074264;BC117136;BC126405;
LRPAP1		P30533	Alpha-2-macroglobulin receptor-associated protein	Alpha-2-macroglobulin receptor-associated protein (Alpha-2-MRAP) (Low density lipoprotein receptor-related protein-associated protein 1) (RAP)	AMRP	LRPAP1 A2MRAP	Homo sapiens (Human)	357	NP_002328.1;	M63959;AF035767;AF035760;AF035761;AF035762;AF035763;AF035764;AF035765;AF035766;AK222504;AK222527;CH471131;CH471131;BC105074;BC112067;U06976;
LRRC14B		A6NHZ5	Leucine-rich repeat-containing protein 14B	Leucine-rich repeat-containing protein 14B	LR14B	LRRC14B	Homo sapiens (Human)	514	NP_001073947.1;
LRRC15		Q8TF66	Leucine-rich repeat-containing protein 15	Leucine-rich repeat-containing protein 15 (Leucine-rich repeat protein induced by beta-amyloid homolog) (hLib)	LRC15	LRRC15 LIB	Homo sapiens (Human)	581	NP_001128529.2 [Q8TF66-2];NP_570843.2 [Q8TF66-1];	AB071037;CH471052;BC101064;BC101065;BK001325;
LRRC16A		Q5VZK9	F-actin-uncapping protein LRRC16A	F-actin-uncapping protein LRRC16A (CARMIL homolog) (Capping protein regulator and myosin 1 linker protein 1) (Capping protein, Arp2/3 and myosin-I linker homolog 1) (Capping protein, Arp2/3 and myosin-I linker protein 1) (Leucine-rich repeat-containing protein 16A)	CARL1	CARMIL1 CARMIL LRRC16 LRRC16A	Homo sapiens (Human)	1371	NP_060110.4 [Q5VZK9-1];	FJ009082;AK123817;AK125696;AK000055;
LRRC16B		Q8ND23	Capping protein, Arp2/3 and myosin-I linker protein 3	Capping protein, Arp2/3 and myosin-I linker protein 3 (Capping protein regulator and myosin 1 linker protein 3) (Leucine-rich repeat-containing protein 16B)	CARL3	CARMIL3 C14orf121 LRRC16B	Homo sapiens (Human)	1372	NP_612369.3 [Q8ND23-1];	AK074167;AL834197;BC008134;
LRRC27		Q9C0I9	Leucine-rich repeat-containing protein 27	Leucine-rich repeat-containing protein 27	LRC27	LRRC27 KIAA1674	Homo sapiens (Human)	530	NP_001137229.1 [Q9C0I9-1];NP_001137230.1 [Q9C0I9-4];NP_001137231.1 [Q9C0I9-3];NP_085129.1 [Q9C0I9-1];XP_006718046.1;XP_011538510.1 [Q9C0I9-1];XP_016872181.1 [Q9C0I9-3];	AB051461;AK093250;AK098652;CH471066;CH471066;CH471066;BC050097;
LRRC36		Q1X8D7	Leucine-rich repeat-containing protein 36	Leucine-rich repeat-containing protein 36 (ROR gamma-binding protein 70)	LRC36	LRRC36 RORBP70	Homo sapiens (Human)	754	NP_001155047.1 [Q1X8D7-2];NP_060766.5 [Q1X8D7-1];	AY313780;AY963267;AK292311;AK301766;CH471092;BC026156;
LRRC41		Q15345	Leucine-rich repeat-containing protein 41	Leucine-rich repeat-containing protein 41 (Protein Muf1)	LRC41	LRRC41 MUF1 PP7759	Homo sapiens (Human)	812	NP_006360.3 [Q15345-2];	AK125827;AK291283;AK297596;CH471059;BC004953;BC101522;BC101524;BX537366;AF370430;X86018;
LRRC6		Q86X45	Protein tilB homolog	Protein tilB homolog (Leucine-rich repeat-containing protein 6) (Leucine-rich testis-specific protein) (Testis-specific leucine-rich repeat protein)	TILB	LRRC6 LRTP TSLRP	Homo sapiens (Human)	466	NP_001308890.1;NP_001308891.1;NP_001308892.1;NP_001308893.1;NP_001308894.1;NP_001308895.1;NP_036604.2 [Q86X45-1];	U60666;BC027589;BC047286;
LRRC69		Q6ZNQ3	Leucine-rich repeat-containing protein 69	Leucine-rich repeat-containing protein 69	LRC69	LRRC69	Homo sapiens (Human)	347	NP_001123362.1 [Q6ZNQ3-1];	AK130865;CH471060;
LRRC7		Q96NW7	Leucine-rich repeat-containing protein 7	Leucine-rich repeat-containing protein 7 (Densin-180) (Densin) (Protein LAP1)	LRRC7	LRRC7 KIAA1365 LAP1	Homo sapiens (Human)	1537	NP_065845.1;	AF434715;AF498274;CR749629;AB037786;
LRRC75B		Q2VPJ9	Leucine-rich repeat-containing protein 75B	Leucine-rich repeat-containing protein 75B (Leucine-rich repeat-containing protein FAM211B)	LR75B	LRRC75B C22orf36 FAM211B	Homo sapiens (Human)	315	NP_997527.2 [Q2VPJ9-1];	AK097054;BC032388;BC108684;
LRRC8E		Q6NSJ5	Volume-regulated anion channel subunit LRRC8E	Volume-regulated anion channel subunit LRRC8E (Leucine-rich repeat-containing protein 8E)	LRC8E	LRRC8E	Homo sapiens (Human)	796	NP_001255213.1;NP_001255214.1;NP_079337.2;XP_011526621.1;	AK027073;AK091134;AL834474;CH471139;BC022216;BC070089;BC108252;
LRRCC1		Q9C099	Leucine-rich repeat and coiled-coil domain-containing protein 1	Leucine-rich repeat and coiled-coil domain-containing protein 1 (Centrosomal leucine-rich repeat and coiled-coil domain-containing protein)	LRCC1	LRRCC1 CLERC KIAA1764	Homo sapiens (Human)	1032	NP_208325.3 [Q9C099-1];	AB051551;AK302648;AK056185;AK057990;CH471068;BC030701;BR000818;
LRRFIP2		Q9Y608	Leucine-rich repeat flightless-interacting protein 2	Leucine-rich repeat flightless-interacting protein 2 (LRR FLII-interacting protein 2)	LRRF2	LRRFIP2	Homo sapiens (Human)	721	NP_001127841.1 [Q9Y608-4];NP_001269620.1 [Q9Y608-5];NP_001335239.1 [Q9Y608-4];NP_001335240.1 [Q9Y608-2];NP_006300.1 [Q9Y608-1];NP_060194.1 [Q9Y608-2];XP_005265596.1 [Q9Y608-1];XP_005265597.1 [Q9Y608-1];XP_011532519.1 [Q9Y608-1];XP_011532520.1 [Q9Y608-1];XP_011532521.1 [Q9Y608-1];XP_016862973.1 [Q9Y608-4];	AF115509;AK000255;AK291514;AK302282;CR749705;BC053668;
LRRIQ1		Q96JM4	Leucine-rich repeat and IQ domain-containing protein 1	Leucine-rich repeat and IQ domain-containing protein 1	LRIQ1	LRRIQ1 KIAA1801	Homo sapiens (Human)	1722	NP_001073379.1 [Q96JM4-4];XP_016875508.1 [Q96JM4-4];	AK022365;BC093088;AB058704;
LRRK1		Q38SD2	Leucine-rich repeat serine/threonine-protein kinase 1	Leucine-rich repeat serine/threonine-protein kinase 1 (EC 2.7.11.1)	LRRK1	LRRK1 KIAA1790	Homo sapiens (Human)	2015	NP_078928.3 [Q38SD2-1];XP_011520314.1 [Q38SD2-1];XP_011520315.1 [Q38SD2-1];	BC066655;BC068080;DQ013130;AK026772;AK130975;AK131075;AB058693;
LRRK2		Q5S007	Leucine-rich repeat serine/threonine-protein kinase 2	Leucine-rich repeat serine/threonine-protein kinase 2 (EC 2.7.11.1) (EC 3.6.5.-) (Dardarin)	LRRK2	LRRK2 PARK8	Homo sapiens (Human)	2527	NP_940980.3;	AY792511;AL834529;
LRSAM1		Q6UWE0	E3 ubiquitin-protein ligase LRSAM1	E3 ubiquitin-protein ligase LRSAM1 (EC 2.3.2.27) (Leucine-rich repeat and sterile alpha motif-containing protein 1) (RING-type E3 ubiquitin transferase LRSAM1) (Tsg101-associated ligase) (hTAL)	LRSM1	LRSAM1 TAL UNQ6496/PRO21356	Homo sapiens (Human)	723	NP_001005373.1 [Q6UWE0-1];NP_001005374.1 [Q6UWE0-1];NP_001177652.1 [Q6UWE0-2];NP_612370.3 [Q6UWE0-1];XP_016870772.1 [Q6UWE0-1];	AY358830;AK056203;AK056305;AK091589;BC009239;
LRWD1		Q9UFC0	Leucine-rich repeat and WD repeat-containing protein 1	Leucine-rich repeat and WD repeat-containing protein 1 (Centromere protein 33) (CENP-33) (Origin recognition complex-associated protein) (ORC-associated protein) (ORCA)	LRWD1	LRWD1 CENP-33 ORCA	Homo sapiens (Human)	647	NP_001304650.1;NP_690852.1;	AK290967;AK313771;AL133057;CH471197;BC009436;BC018769;BC030547;
LSG1		Q9H089	Large subunit GTPase 1 homolog	Large subunit GTPase 1 homolog (hLsg1) (EC 3.6.1.-)	LSG1	LSG1	Homo sapiens (Human)	658	NP_060855.2;	AL136897;BC015042;BC040119;BC068500;AK002163;
LSM11		P83369	U7 snRNA-associated Sm-like protein LSm11	U7 snRNA-associated Sm-like protein LSm11	LSM11	LSM11	Homo sapiens (Human)	360	NP_775762.1;	AK095592;BC051353;BC126449;
LSM4		Q9Y4Z0	U6 snRNA-associated Sm-like protein LSm4	U6 snRNA-associated Sm-like protein LSm4 (Glycine-rich protein) (GRP)	LSM4	LSM4	Homo sapiens (Human)	139	NP_036453.1;	AJ238096;AF182290;AF117235;AF251218;BC000387;BC003652;BC022198;BC023665;
LSM8		O95777	U6 snRNA-associated Sm-like protein LSm8	U6 snRNA-associated Sm-like protein LSm8	LSM8	LSM8	Homo sapiens (Human)	96	NP_057284.1;	AF182294;AC006389;BC002742;BC022440;
LSP1		P33241	Lymphocyte-specific protein 1	Lymphocyte-specific protein 1 (47 kDa actin-binding protein) (52 kDa phosphoprotein) (pp52) (Lymphocyte-specific antigen WP34)	LSP1	LSP1 WP34	Homo sapiens (Human)	339	NP_001013271.1 [P33241-2];NP_001013272.1 [P33241-2];NP_001013273.1 [P33241-2];NP_001229861.1 [P33241-3];NP_001275934.1 [P33241-2];NP_002330.1 [P33241-1];	M33552;X55188;S67783;CR541728;CR541754;AK056576;AK092071;AK222733;BC001785;
LTBP1		Q14766	Latent-transforming growth factor beta-binding protein 1	Latent-transforming growth factor beta-binding protein 1 (LTBP-1) (Transforming growth factor beta-1-binding protein 1) (TGF-beta1-BP-1)	LTBP1	LTBP1	Homo sapiens (Human)	1721	NP_000618.3;NP_001159736.1;NP_001159737.1;NP_001159738.1;NP_996826.2;XP_011531155.1 [Q14766-4];	M34057;AF489528;AB208801;AC019195;AC019127;AC020594;CH471053;BC130289;L48925;
LTBP2		Q14767	Latent-transforming growth factor beta-binding protein 2	Latent-transforming growth factor beta-binding protein 2 (LTBP-2)	LTBP2	LTBP2 C14orf141 LTBP3	Homo sapiens (Human)	1821	NP_000419.1;	Z37976;S82451;AC013451;
LTBP3		Q9NS15	Latent-transforming growth factor beta-binding protein 3	Latent-transforming growth factor beta-binding protein 3 (LTBP-3)	LTBP3	LTBP3	Homo sapiens (Human)	1303	NP_001123616.1 [Q9NS15-1];NP_001157738.1;NP_066548.2 [Q9NS15-2];	AF135960;AK024477;AF011407;BC008761;AL117551;
LTBP4		Q8N2S1	Latent-transforming growth factor beta-binding protein 4	Latent-transforming growth factor beta-binding protein 4 (LTBP-4)	LTBP4	LTBP4	Homo sapiens (Human)	1624	NP_001036009.1 [Q8N2S1-1];NP_001036010.1 [Q8N2S1-2];NP_003564.2;	Y13622;AF051344;AF051345;AK074499;
LTK		P29376	Leukocyte tyrosine kinase receptor	Leukocyte tyrosine kinase receptor (EC 2.7.10.1) (Protein tyrosine kinase 1)	LTK	LTK TYK1	Homo sapiens (Human)	864	NP_001129157.1 [P29376-5];NP_002335.2 [P29376-1];NP_996844.1 [P29376-4];	D16105;X60702;AK296892;CH471125;X52213;
LTN1		O94822	E3 ubiquitin-protein ligase listerin	E3 ubiquitin-protein ligase listerin (EC 2.3.2.27) (RING finger protein 160) (RING-type E3 ubiquitin transferase listerin) (Zinc finger protein 294)	LTN1	LTN1 C21orf10 C21orf98 KIAA0714 RNF160 ZNF294 HSPC087	Homo sapiens (Human)	1766	NP_001307695.1;NP_056380.2 [O94822-1];	AB018257;AL163248;AL163249;BC029371;BC140790;BC150284;AK001915;AK023499;AF161350;
LTV1		Q96GA3	Protein LTV1 homolog	Protein LTV1 homolog	LTV1	LTV1 C6orf93	Homo sapiens (Human)	475	NP_116249.2;	CH471051;BC009855;AK027815;
LUZP1		Q86V48	Leucine zipper protein 1	Leucine zipper protein 1	LUZP1	LUZP1	Homo sapiens (Human)	1076	NP_001136018.1 [Q86V48-1];NP_361013.3 [Q86V48-1];XP_011540392.1 [Q86V48-1];XP_011540393.1 [Q86V48-1];XP_016857741.1 [Q86V48-1];	BC033219;BC051733;AK074153;
LZTR1		Q8N653	Leucine-zipper-like transcriptional regulator 1	Leucine-zipper-like transcriptional regulator 1 (LZTR-1)	LZTR1	LZTR1 TCFL2	Homo sapiens (Human)	840	NP_006758.2;	CT841521;CH471176;BC026214;D38496;
LZTS3		O60299	Leucine zipper putative tumor suppressor 3	Leucine zipper putative tumor suppressor 3 (ProSAP-interacting protein 1) (ProSAPiP1)	LZTS3	LZTS3 KIAA0552 PROSAPIP1	Homo sapiens (Human)	673	NP_001269462.1 [O60299-2];XP_005260949.1;XP_005260950.1 [O60299-1];	AB011124;CH471133;CH471133;CH471133;BC038860;
LY6G6C		O95867	Lymphocyte antigen 6 complex locus protein G6c	Lymphocyte antigen 6 complex locus protein G6c	LY66C	LY6G6C C6orf24 G6C NG24 UNQ1947/PRO4430	Homo sapiens (Human)	125	NP_079537.1;	AJ012008;AJ315533;AF129756;BA000025;AY359119;CH471081;BC036302;
LY75		O60449	Lymphocyte antigen 75	Lymphocyte antigen 75 (Ly-75) (C-type lectin domain family 13 member B) (DEC-205) (gp200-MR6) (CD antigen CD205)	LY75	LY75 CD205 CLEC13B	Homo sapiens (Human)	1722	NP_001185688.1 [O60449-2];NP_001185689.1 [O60449-3];NP_002340.2 [O60449-1];	AF064827;AF011333;AY184222;AY314006;AC009961;AC093873;
LYN		P07948	Tyrosine-protein kinase Lyn	Tyrosine-protein kinase Lyn (EC 2.7.10.2) (Lck/Yes-related novel protein tyrosine kinase) (V-yes-1 Yamaguchi sarcoma viral related oncogene homolog) (p53Lyn) (p56Lyn)	LYN	LYN JTK8	Homo sapiens (Human)	512	NP_001104567.1 [P07948-2];NP_002341.1 [P07948-1];XP_016868905.1 [P07948-2];	M16038;M79321;BC075001;BC075002;BC126456;BC126458;
LYPLA2		O95372	Acyl-protein thioesterase 2	Acyl-protein thioesterase 2 (APT-2) (EC 3.1.2.-) (Lysophospholipase II) (LPL-II) (LysoPLA II)	LYPA2	LYPLA2 APT2	Homo sapiens (Human)	231	NP_009191.1;	AF098668;AF090423;BC017034;BC017193;
LYPLAL1		Q5VWZ2	Lysophospholipase-like protein 1	Lysophospholipase-like protein 1 (EC 3.1.2.-)	LYPL1	LYPLAL1	Homo sapiens (Human)	237	NP_001287698.1;NP_001287699.1 [Q5VWZ2-2];NP_001287700.1;NP_001287701.1;NP_620149.2 [Q5VWZ2-1];	AY341430;AK291542;BC016711;
LYST		Q99698	Lysosomal-trafficking regulator	Lysosomal-trafficking regulator (Beige homolog)	LYST	LYST CHS CHS1	Homo sapiens (Human)	3801	NP_000072.2 [Q99698-1];NP_001288294.1 [Q99698-1];	U84744;U67615;U72192;L77889;U70064;
LYVE1		Q9Y5Y7	Lymphatic vessel endothelial hyaluronic acid receptor 1	Lymphatic vessel endothelial hyaluronic acid receptor 1 (LYVE-1) (Cell surface retention sequence-binding protein 1) (CRSBP-1) (Extracellular link domain-containing protein 1) (Hyaluronic acid receptor)	LYVE1	LYVE1 CRSBP1 HAR XLKD1 UNQ230/PRO263	Homo sapiens (Human)	322	NP_006682.2;	AF118108;AF127670;AY358925;BC026231;
MAD1L1		Q9Y6D9	Mitotic spindle assembly checkpoint protein MAD1	Mitotic spindle assembly checkpoint protein MAD1 (Mitotic arrest deficient 1-like protein 1) (MAD1-like protein 1) (Mitotic checkpoint MAD1 protein homolog) (HsMAD1) (hMAD1) (Tax-binding protein 181)	MD1L1	MAD1L1 MAD1 TXBP181	Homo sapiens (Human)	718	NP_001013858.1 [Q9Y6D9-1];NP_001013859.1 [Q9Y6D9-1];NP_001291452.1 [Q9Y6D9-1];NP_001291453.1 [Q9Y6D9-3];NP_003541.2 [Q9Y6D9-1];	U33822;AF123318;AF083811;AK090959;AC069288;AC104129;BC009964;
MADCAM1		Q13477	Mucosal addressin cell adhesion molecule 1	Mucosal addressin cell adhesion molecule 1 (MAdCAM-1) (hMAdCAM-1)	MADCA	MADCAM1	Homo sapiens (Human)	382	NP_570116.2 [Q13477-1];NP_570118.1 [Q13477-3];	U43628;U80016;U80012;U80013;U80014;U80015;U82483;AY732484;AC005775;CH471242;BC137506;BC137507;BC144065;BC142629;
MADD		Q8WXG6	MAP kinase-activating death domain protein	MAP kinase-activating death domain protein (Differentially expressed in normal and neoplastic cells) (Insulinoma glucagonoma clone 20) (Rab3 GDP/GTP exchange factor)	MADD	MADD DENN IG20 KIAA0358	Homo sapiens (Human)	1647	NP_001129415.1;NP_001129416.1 [Q8WXG6-8];NP_003673.3 [Q8WXG6-1];NP_569826.2;NP_569827.2 [Q8WXG6-4];NP_569828.2 [Q8WXG6-5];NP_569829.2 [Q8WXG6-2];NP_569830.2 [Q8WXG6-6];NP_569831.1 [Q8WXG6-7];NP_569832.2 [Q8WXG6-3];XP_005253246.1 [Q8WXG6-1];XP_005253253.1 [Q8WXG6-2];XP_005253256.1;XP_005253258.1 [Q8WXG6-4];XP_005253260.1 [Q8WXG6-5];XP_005253261.1 [Q8WXG6-8];XP_005253262.1 [Q8WXG6-6];	U44953;U77352;AF440100;AF440101;AF440102;AF440103;AF440434;AB002356;AK292442;CH471064;CH471064;BC040484;
MAGED1		Q9Y5V3	Melanoma-associated antigen D1	Melanoma-associated antigen D1 (MAGE tumor antigen CCF) (MAGE-D1 antigen) (Neurotrophin receptor-interacting MAGE homolog)	MAGD1	MAGED1 NRAGE PP2250 PRO2292	Homo sapiens (Human)	778	NP_001005332.1 [Q9Y5V3-1];NP_001005333.1 [Q9Y5V3-2];NP_008917.3 [Q9Y5V3-1];XP_011529137.1 [Q9Y5V3-1];XP_016885467.1 [Q9Y5V3-1];XP_016885468.1 [Q9Y5V3-1];XP_016885469.1 [Q9Y5V3-1];	AF217963;AF258554;AF300328;BC014070;BC032473;AF124440;AL133628;AF132205;
MAGED4B		Q96JG8	Melanoma-associated antigen D4	Melanoma-associated antigen D4 (MAGE-D4 antigen) (MAGE-E1 antigen)	MAGD4	MAGED4 KIAA1859 MAGED4A MAGEE1; MAGED4B	Homo sapiens (Human)	741	NP_001092270.1 [Q96JG8-2];NP_001229291.1 [Q96JG8-4];NP_001258990.1 [Q96JG8-4];NP_001258991.1 [Q96JG8-1];NP_001258992.1 [Q96JG8-1];NP_110428.2 [Q96JG8-1];NP_803879.1 [Q96JG8-1];NP_803881.1 [Q96JG8-2];XP_006724670.1;XP_006724671.1;XP_011529124.1;XP_016885365.1;	AB040527;AB040528;AB040529;AB056059;AB056059;AB056059;AL136582;AB058762;AK289458;BX537154;CH471230;BC001207;BC063838;BC081566;AF329733;AF320908;
MAGI1		Q96QZ7	Membrane-associated guanylate kinase, WW and PDZ domain-containing protein 1	Membrane-associated guanylate kinase, WW and PDZ domain-containing protein 1 (Atrophin-1-interacting protein 3) (AIP-3) (BAI1-associated protein 1) (BAP-1) (Membrane-associated guanylate kinase inverted 1) (MAGI-1) (Trinucleotide repeat-containing gene 19 protein) (WW domain-containing protein 3) (WWP3)	MAGI1	MAGI1 AIP3 BAIAP1 BAP1 TNRC19	Homo sapiens (Human)	1491	NP_001028229.1 [Q96QZ7-2];NP_004733.2 [Q96QZ7-3];NP_056335.1 [Q96QZ7-5];XP_005265621.1;	AB010894;AF401655;AF401656;AF401654;AK289803;U80754;U96115;
MAGI2		Q86UL8	Membrane-associated guanylate kinase, WW and PDZ domain-containing protein 2	Membrane-associated guanylate kinase, WW and PDZ domain-containing protein 2 (Atrophin-1-interacting protein 1) (AIP-1) (Atrophin-1-interacting protein A) (Membrane-associated guanylate kinase inverted 2) (MAGI-2)	MAGI2	MAGI2 ACVRINP1 AIP1 KIAA0705	Homo sapiens (Human)	1455	NP_001288057.1 [Q86UL8-2];NP_036433.2 [Q86UL8-1];	AF038563;AB014605;AC004808;AC004945;AC004990;AC005246;AC006043;AC006324;AC007237;AC073200;CH236949;BC150277;
MAGI3		Q5TCQ9	Membrane-associated guanylate kinase, WW and PDZ domain-containing protein 3	Membrane-associated guanylate kinase, WW and PDZ domain-containing protein 3 (Membrane-associated guanylate kinase inverted 3) (MAGI-3)	MAGI3	MAGI3 KIAA1634	Homo sapiens (Human)	1481	NP_001136254.1 [Q5TCQ9-4];NP_690864.2 [Q5TCQ9-3];XP_005270794.1 [Q5TCQ9-3];	AF257238;AF213259;CH471122;CH471122;CH471122;CH471122;CH471122;BC130409;AB046854;AK026417;
MAGIX		Q9H6Y5	PDZ domain-containing protein MAGIX	PDZ domain-containing protein MAGIX	MAGIX	MAGIX	Homo sapiens (Human)	334	NP_001093151.2;NP_001093152.2;NP_079135.3 [Q9H6Y5-1];XP_005278121.1 [Q9H6Y5-2];XP_005278122.1 [Q9H6Y5-2];XP_011542287.1 [Q9H6Y5-2];XP_011542288.1 [Q9H6Y5-2];XP_011542289.1 [Q9H6Y5-2];	DQ884401;AK025340;CH471224;
MAMDC4		Q6UXC1	Apical endosomal glycoprotein	Apical endosomal glycoprotein (MAM domain-containing protein 4)	AEGP	MAMDC4 AEGP UNQ3001/PRO9742	Homo sapiens (Human)	1216	NP_996803.2 [Q6UXC1-2];	AY358419;CH471090;AL834531;
MAML1		Q92585	Mastermind-like protein 1	Mastermind-like protein 1 (Mam-1)	MAML1	MAML1 KIAA0200	Homo sapiens (Human)	1016	NP_055572.1;	D83785;AF221759;
MAN1B1		Q9UKM7	Endoplasmic reticulum mannosyl-oligosaccharide 1,2-alpha-mannosidase	Endoplasmic reticulum mannosyl-oligosaccharide 1,2-alpha-mannosidase (EC 3.2.1.113) (ER alpha-1,2-mannosidase) (ER mannosidase 1) (ERMan1) (Man9GlcNAc2-specific-processing alpha-mannosidase) (Mannosidase alpha class 1B member 1)	MA1B1	MAN1B1 UNQ747/PRO1477	Homo sapiens (Human)	699	NP_057303.2;	AF148509;AF145732;AY358465;BC002953;BC006079;
MAN2B1		O00754	Lysosomal alpha-mannosidase	Lysosomal alpha-mannosidase (Laman) (EC 3.2.1.24) (Lysosomal acid alpha-mannosidase) (Mannosidase alpha class 2B member 1) (Mannosidase alpha-B) [Cleaved into: Lysosomal alpha-mannosidase A peptide; Lysosomal alpha-mannosidase B peptide; Lysosomal alpha-mannosidase C peptide; Lysosomal alpha-mannosidase D peptide; Lysosomal alpha-mannosidase E peptide]	MA2B1	MAN2B1 LAMAN MANB	Homo sapiens (Human)	1011	NP_000519.2 [O00754-1];NP_001166969.1 [O00754-2];	U05572;U60266;U60899;U60885;U60886;U60887;U60888;U60889;U60890;U60891;U60892;U60893;U60894;U60895;U60896;U60897;U60898;CH471106;BC000736;U68567;
MAN2C1		Q9NTJ4	Alpha-mannosidase 2C1	Alpha-mannosidase 2C1 (EC 3.2.1.24) (Alpha mannosidase 6A8B) (Alpha-D-mannoside mannohydrolase) (Mannosidase alpha class 2C member 1)	MA2C1	MAN2C1 MANA MANA1	Homo sapiens (Human)	1040	NP_001243423.1 [Q9NTJ4-4];NP_001243424.1 [Q9NTJ4-2];NP_001243425.1 [Q9NTJ4-3];NP_006706.2 [Q9NTJ4-1];	AF044414;AL136876;CH471136;BC050550;BC080191;U37248;
MAP10		Q9P2G4	Microtubule-associated protein 10	Microtubule-associated protein 10 (Microtubule regulator of 120 KDa)	MAP10	MAP10 KIAA1383 MTR120	Homo sapiens (Human)	905	NP_061963.2;	AB037804;AK290216;BC036663;BC109122;
MAP1A		P78559	Microtubule-associated protein 1A	Microtubule-associated protein 1A (MAP-1A) (Proliferation-related protein p80) [Cleaved into: MAP1A heavy chain; MAP1 light chain LC2]	MAP1A	MAP1A MAP1L	Homo sapiens (Human)	2803	NP_002364.5 [P78559-1];	U38291;U38292;AF200415;U80458;Z47038;U14577;
MAP2		P11137	Microtubule-associated protein 2	Microtubule-associated protein 2 (MAP-2)	MTAP2	MAP2	Homo sapiens (Human)	1827	NP_001034627.1 [P11137-4];NP_002365.3 [P11137-1];NP_114033.2 [P11137-2];NP_114035.2;XP_016859607.1;XP_016859612.1;XP_016859613.1;XP_016859627.1 [P11137-4];XP_016859628.1;XP_016859629.1;	U01828;U89330;U89329;CH471063;BC038857;BC110423;BC117123;BC143245;M25668;
MAP2K3		P46734	Dual specificity mitogen-activated protein kinase kinase 3	Dual specificity mitogen-activated protein kinase kinase 3 (MAP kinase kinase 3) (MAPKK 3) (EC 2.7.12.2) (MAPK/ERK kinase 3) (MEK 3) (Stress-activated protein kinase kinase 2) (SAPK kinase 2) (SAPKK-2) (SAPKK2)	MP2K3	MAP2K3 MEK3 MKK3 PRKMK3 SKK2	Homo sapiens (Human)	347	NP_001303261.1 [P46734-2];NP_002747.2 [P46734-2];NP_659731.1 [P46734-1];XP_005256780.1 [P46734-2];XP_011522261.1 [P46734-2];XP_016880347.1 [P46734-2];XP_016880348.1 [P46734-2];	L36719;D87116;U66839;U66840;AK093838;BC032478;
MAP2K4		P45985	Dual specificity mitogen-activated protein kinase kinase 4	Dual specificity mitogen-activated protein kinase kinase 4 (MAP kinase kinase 4) (MAPKK 4) (EC 2.7.12.2) (JNK-activating kinase 1) (MAPK/ERK kinase 4) (MEK 4) (SAPK/ERK kinase 1) (SEK1) (Stress-activated protein kinase kinase 1) (SAPK kinase 1) (SAPKK-1) (SAPKK1) (c-Jun N-terminal kinase kinase 1) (JNKK)	MP2K4	MAP2K4 JNKK1 MEK4 MKK4 PRKMK4 SEK1 SERK1 SKK1	Homo sapiens (Human)	399	NP_001268364.1 [P45985-2];NP_003001.1 [P45985-1];	L36870;U17743;AF070090;AF070080;AF070081;AF070082;AF070083;AF070084;AF070085;AF070086;AF070087;AF070088;AF070089;CR536564;BT019676;AK131544;AK313053;DQ015703;CH471108;CH471108;CH471108;BC036032;BC060764;
MAP3K1		Q13233	Mitogen-activated protein kinase kinase kinase 1	Mitogen-activated protein kinase kinase kinase 1 (EC 2.7.11.25) (MAPK/ERK kinase kinase 1) (MEK kinase 1) (MEKK 1)	M3K1	MAP3K1 MAPKKK1 MEKK MEKK1	Homo sapiens (Human)	1512	NP_005912.1;	AF042838;U29671;
MAP3K11		Q16584	Mitogen-activated protein kinase kinase kinase 11	Mitogen-activated protein kinase kinase kinase 11 (EC 2.7.11.25) (Mixed lineage kinase 3) (Src-homology 3 domain-containing proline-rich kinase)	M3K11	MAP3K11 MLK3 PTK1 SPRK	Homo sapiens (Human)	847	NP_002410.1 [Q16584-1];	U07747;L32976;AB209655;AK299609;AK316032;AK222781;BC011263;BC064543;
MAP3K12		Q12852	Mitogen-activated protein kinase kinase kinase 12	Mitogen-activated protein kinase kinase kinase 12 (EC 2.7.11.25) (Dual leucine zipper bearing kinase) (DLK) (Leucine-zipper protein kinase) (ZPK) (MAPK-upstream kinase) (MUK) (Mixed lineage kinase)	M3K12	MAP3K12 ZPK	Homo sapiens (Human)	859	NP_001180440.1 [Q12852-2];NP_006292.3 [Q12852-1];XP_005269195.1 [Q12852-2];XP_006719651.1 [Q12852-2];XP_011537027.1 [Q12852-2];XP_016875445.1 [Q12852-1];	U07358;AF283475;AK094195;CH471054;BC050050;
MAP3K13		O43283	Mitogen-activated protein kinase kinase kinase 13	Mitogen-activated protein kinase kinase kinase 13 (EC 2.7.11.25) (Leucine zipper-bearing kinase) (Mixed lineage kinase) (MLK)	M3K13	MAP3K13 LZK	Homo sapiens (Human)	966	NP_001229243.1 [O43283-1];NP_001229246.1 [O43283-5];NP_004712.1 [O43283-1];XP_011511612.1 [O43283-1];XP_016862945.1 [O43283-1];	AB001872;AK296961;AK297646;AK302951;AK312714;CH471052;CH471052;BC031677;BC111726;Z25428;
MAP3K14		Q99558	Mitogen-activated protein kinase kinase kinase 14	Mitogen-activated protein kinase kinase kinase 14 (EC 2.7.11.25) (NF-kappa-beta-inducing kinase) (HsNIK) (Serine/threonine-protein kinase NIK)	M3K14	MAP3K14 NIK	Homo sapiens (Human)	947	NP_003945.2;XP_011523743.1;	Y10256;AK290203;DQ314874;CH471178;CH471178;BC035576;
MAP3K15		Q6ZN16	Mitogen-activated protein kinase kinase kinase 15	Mitogen-activated protein kinase kinase kinase 15 (EC 2.7.11.25) (Apoptosis signal-regulating kinase 3) (MAPK/ERK kinase kinase 15) (MEK kinase 15) (MEKK 15)	M3K15	MAP3K15 ASK3	Homo sapiens (Human)	1313	NP_001001671.3 [Q6ZN16-1];XP_011543813.1 [Q6ZN16-2];	AK131412;AK131477;
MAP3K19		Q56UN5	Mitogen-activated protein kinase kinase kinase 19	Mitogen-activated protein kinase kinase kinase 19 (EC 2.7.11.1) (Regulated in COPD, protein kinase) (SPS1/STE20-related protein kinase YSK4)	M3K19	MAP3K19 RCK YSK4	Homo sapiens (Human)	1328	NP_001018054.1 [Q56UN5-3];NP_001018056.1 [Q56UN5-5];NP_001018057.1 [Q56UN5-4];NP_001269812.1 [Q56UN5-7];NP_001308106.1;NP_079328.3 [Q56UN5-1];XP_011510194.1 [Q56UN5-1];XP_016860492.1 [Q56UN5-1];	AY574901;AY574902;AY574903;AY574904;AY574905;AK026727;AC016725;BC034417;BC137276;BC137277;BC144555;
MAP3K3		Q99759	Mitogen-activated protein kinase kinase kinase 3	Mitogen-activated protein kinase kinase kinase 3 (EC 2.7.11.25) (MAPK/ERK kinase kinase 3) (MEK kinase 3) (MEKK 3)	M3K3	MAP3K3 MAPKKK3 MEKK3	Homo sapiens (Human)	626	NP_002392.2 [Q99759-1];NP_976226.1 [Q99759-2];	U78876;AK315305;AL834303;CH471109;CH471109;CH471109;BC090859;BC093672;BC093674;
MAP3K4		Q9Y6R4	Mitogen-activated protein kinase kinase kinase 4	Mitogen-activated protein kinase kinase kinase 4 (EC 2.7.11.25) (MAP three kinase 1) (MAPK/ERK kinase kinase 4) (MEK kinase 4) (MEKK 4)	M3K4	MAP3K4 KIAA0213 MAPKKK4 MEKK4 MTK1	Homo sapiens (Human)	1608	NP_001278887.1;NP_001288001.1;NP_005913.2 [Q9Y6R4-1];NP_006715.2;	AF002715;D86968;CH471051;BC136276;BC143735;BC146770;
MAP3K5		Q99683	Mitogen-activated protein kinase kinase kinase 5	Mitogen-activated protein kinase kinase kinase 5 (EC 2.7.11.25) (Apoptosis signal-regulating kinase 1) (ASK-1) (MAPK/ERK kinase kinase 5) (MEK kinase 5) (MEKK 5)	M3K5	MAP3K5 ASK1 MAPKKK5 MEKK5	Homo sapiens (Human)	1374	NP_005914.1 [Q99683-1];	U67156;D84476;AK294507;BC054503;BC088829;
MAP3K6		O95382	Mitogen-activated protein kinase kinase kinase 6	Mitogen-activated protein kinase kinase kinase 6 (EC 2.7.11.25) (Apoptosis signal-regulating kinase 2)	M3K6	MAP3K6 ASK2 MAPKKK6 MEKK6	Homo sapiens (Human)	1288	NP_001284538.1 [O95382-3];NP_004663.3 [O95382-1];	AB167411;BC015914;BC129950;BC129951;AB208805;AF100318;
MAP4K1		Q92918	Mitogen-activated protein kinase kinase kinase kinase 1	Mitogen-activated protein kinase kinase kinase kinase 1 (EC 2.7.11.1) (Hematopoietic progenitor kinase) (MAPK/ERK kinase kinase kinase 1) (MEK kinase kinase 1) (MEKKK 1)	M4K1	MAP4K1 HPK1	Homo sapiens (Human)	833	NP_001036065.1 [Q92918-2];NP_009112.1 [Q92918-1];	U66464;
MAP4K3		Q8IVH8	Mitogen-activated protein kinase kinase kinase kinase 3	Mitogen-activated protein kinase kinase kinase kinase 3 (EC 2.7.11.1) (Germinal center kinase-related protein kinase) (GLK) (MAPK/ERK kinase kinase kinase 3) (MEK kinase kinase 3) (MEKKK 3)	M4K3	MAP4K3 RAB8IPL1	Homo sapiens (Human)	894	NP_001257354.1 [Q8IVH8-3];NP_003609.2 [Q8IVH8-1];	AF000145;AF445413;AF445385;AF445386;AF445387;AF445388;AF445390;AF445391;AF445392;AF445393;AF445394;AF445395;AF445396;AF445397;AF445398;AF445399;AF445400;AF445401;AF445402;AF445403;AF445404;AF445405;AF445406;AF445407;AF445408;AF445409;AF445410;AF445411;AF445412;AF445413;AF445385;AF445386;AF445387;AF445388;AF445390;AF445391;AF445392;AF445393;AF445394;AF445395;AF445397;AF445398;AF445399;AF445400;AF445401;AF445402;AF445403;AF445404;AF445405;AF445406;AF445407;AF445408;AF445409;AF445410;AF445411;AF445412;CH471053;BC071579;AC007684;
MAP4K4		O95819	Mitogen-activated protein kinase kinase kinase kinase 4	Mitogen-activated protein kinase kinase kinase kinase 4 (EC 2.7.11.1) (HPK/GCK-like kinase HGK) (MAPK/ERK kinase kinase kinase 4) (MEK kinase kinase 4) (MEKKK 4) (Nck-interacting kinase)	M4K4	MAP4K4 HGK KIAA0687 NIK	Homo sapiens (Human)	1239	NP_001229488.1 [O95819-1];NP_004825.3 [O95819-4];NP_663719.2 [O95819-6];NP_663720.1 [O95819-2];	AF096300;AY212247;CH471127;AB014587;AL137755;AB013385;
MAP6		Q96JE9	Microtubule-associated protein 6	Microtubule-associated protein 6 (MAP-6) (Stable tubule-only polypeptide) (STOP)	MAP6	MAP6 KIAA1878	Homo sapiens (Human)	813	NP_149052.1 [Q96JE9-1];NP_997460.1 [Q96JE9-2];	AK123340;BC063860;BC139780;BC150254;AB058781;
MAP7D1		Q3KQU3	MAP7 domain-containing protein 1	MAP7 domain-containing protein 1 (Arginine/proline-rich coiled-coil domain-containing protein 1) (Proline/arginine-rich coiled-coil domain-containing protein 1)	MA7D1	MAP7D1 KIAA1187 PARCC1 RPRC1 PP2464	Homo sapiens (Human)	841	NP_001273294.1 [Q3KQU3-2];NP_001273295.1 [Q3KQU3-4];NP_060537.3 [Q3KQU3-1];	AB033013;AK001212;AK095939;CH471059;CH471059;BC027334;BC106053;AF218002;AL136547;CR457254;
MAP7D2		Q96T17	MAP7 domain-containing protein 2	MAP7 domain-containing protein 2	MA7D2	MAP7D2	Homo sapiens (Human)	732	NP_001161937.1 [Q96T17-2];NP_001161938.1 [Q96T17-4];NP_001161939.1 [Q96T17-5];NP_689993.2 [Q96T17-1];	AK027409;AK098768;AK294788;AK296319;BC037165;BC089400;BC136379;
MAP7D3		Q8IWC1	MAP7 domain-containing protein 3	MAP7 domain-containing protein 3	MA7D3	MAP7D3 MDP3	Homo sapiens (Human)	876	NP_001166987.1 [Q8IWC1-4];NP_001166988.1 [Q8IWC1-3];NP_078873.2 [Q8IWC1-1];	AK022711;AK301478;CH471150;BC040518;BC064350;
MAP9		Q49MG5	Microtubule-associated protein 9	Microtubule-associated protein 9 (Aster-associated protein)	MAP9	MAP9 ASAP	Homo sapiens (Human)	647	NP_001034669.1 [Q49MG5-1];XP_011530555.1 [Q49MG5-1];XP_011530556.1 [Q49MG5-1];	AY690636;AK024730;AK024812;AC097467;CR749274;
MAPK6		Q16659	Mitogen-activated protein kinase 6	Mitogen-activated protein kinase 6 (MAP kinase 6) (MAPK 6) (EC 2.7.11.24) (Extracellular signal-regulated kinase 3) (ERK-3) (MAP kinase isoform p97) (p97-MAPK)	MK06	MAPK6 ERK3 PRKM6	Homo sapiens (Human)	721	NP_002739.1;XP_005254594.1;XP_005254595.1;XP_005254596.1;XP_011520084.1;	X80692;L77964;AF420474;AK313633;CR749401;AB451301;BC035492;
MAPK7		Q13164	Mitogen-activated protein kinase 7	Mitogen-activated protein kinase 7 (MAP kinase 7) (MAPK 7) (EC 2.7.11.24) (Big MAP kinase 1) (BMK-1) (Extracellular signal-regulated kinase 5) (ERK-5)	MK07	MAPK7 BMK1 ERK5 PRKM7	Homo sapiens (Human)	816	NP_002740.2 [Q13164-1];NP_620601.1 [Q13164-2];NP_620602.2 [Q13164-1];NP_620603.2 [Q13164-1];XP_011522259.1 [Q13164-2];	U29725;U29726;U29727;U25278;AY534741;AB209611;CH471212;CH471212;BC007404;BC007992;BC009963;BC030134;
MAPK8IP1		Q9UQF2	C-Jun-amino-terminal kinase-interacting protein 1	C-Jun-amino-terminal kinase-interacting protein 1 (JIP-1) (JNK-interacting protein 1) (Islet-brain 1) (IB-1) (JNK MAP kinase scaffold protein 1) (Mitogen-activated protein kinase 8-interacting protein 1)	JIP1	MAPK8IP1 IB1 JIP1 PRKM8IP	Homo sapiens (Human)	711	NP_005447.1;	AF074091;CH471064;CH471064;AF007134;
MAPK8IP3		Q9UPT6	C-Jun-amino-terminal kinase-interacting protein 3	C-Jun-amino-terminal kinase-interacting protein 3 (JIP-3) (JNK-interacting protein 3) (JNK MAP kinase scaffold protein 3) (Mitogen-activated protein kinase 8-interacting protein 3)	JIP3	MAPK8IP3 JIP3 KIAA1066	Homo sapiens (Human)	1336	NP_001035529.1;NP_001305781.1;NP_055948.2 [Q9UPT6-1];	AB028989;AK024437;AE006639;AL031718;BC137123;BC137124;BC150266;
MAPKAP1		Q9BPZ7	Target of rapamycin complex 2 subunit MAPKAP1	Target of rapamycin complex 2 subunit MAPKAP1 (TORC2 subunit MAPKAP1) (Mitogen-activated protein kinase 2-associated protein 1) (Stress-activated map kinase-interacting protein 1) (SAPK-interacting protein 1) (mSIN1)	SIN1	MAPKAP1 MIP1 SIN1	Homo sapiens (Human)	522	NP_001006618.1 [Q9BPZ7-1];NP_001006619.1 [Q9BPZ7-5];NP_001006620.1 [Q9BPZ7-3];NP_001006621.1 [Q9BPZ7-4];NP_001006622.1 [Q9BPZ7-4];NP_077022.1 [Q9BPZ7-2];XP_011517312.1;XP_016870615.1;XP_016870616.1;	AY524429;AY524430;AY524431;AY524432;AY633624;AY633625;AY633626;AK290060;AK295364;AK316149;AL833042;CH471090;CH471090;CH471090;BC003044;BC002326;M37191;
MAPKAPK2		P49137	MAP kinase-activated protein kinase 2	MAP kinase-activated protein kinase 2 (MAPK-activated protein kinase 2) (MAPKAP kinase 2) (MAPKAP-K2) (MAPKAPK-2) (MK-2) (MK2) (EC 2.7.11.1)	MAPK2	MAPKAPK2	Homo sapiens (Human)	400	NP_004750.1 [P49137-2];NP_116584.2 [P49137-1];	U12779;CH471100;CH471100;BC036060;BC052584;X75346;
MAPKBP1		O60336	Mitogen-activated protein kinase-binding protein 1	Mitogen-activated protein kinase-binding protein 1 (JNK-binding protein 1) (JNKBP-1)	MABP1	MAPKBP1 JNKBP1 KIAA0596	Homo sapiens (Human)	1514	NP_001122080.1 [O60336-1];NP_001252540.1 [O60336-2];NP_055809.2 [O60336-6];	AB177850;AB011168;AK292414;CH471125;BC036660;BC113983;BC114493;
MARCO		Q9UEW3	Macrophage receptor MARCO	Macrophage receptor MARCO (Macrophage receptor with collagenous structure) (Scavenger receptor class A member 2)	MARCO	MARCO SCARA2	Homo sapiens (Human)	520	NP_006761.1 [Q9UEW3-1];XP_011510384.1 [Q9UEW3-1];	AF035819;AF128186;AF128172;AF128173;AF128174;AF128175;AF128176;AF128177;AF128178;AF128179;AF128180;AF128181;AF128182;AF128183;AF128184;AF128185;AK301407;BC016004;
MARK1		Q9P0L2	Serine/threonine-protein kinase MARK1	Serine/threonine-protein kinase MARK1 (EC 2.7.11.1) (EC 2.7.11.26) (MAP/microtubule affinity-regulating kinase 1) (PAR1 homolog c) (Par-1c) (Par1c)	MARK1	MARK1 KIAA1477 MARK	Homo sapiens (Human)	795	NP_001273057.1 [Q9P0L2-3];NP_061120.3 [Q9P0L2-1];	AF154845;AB040910;AK027493;CH471100;CH471100;CH471100;BC113869;BC114478;
MARK3		P27448	MAP/microtubule affinity-regulating kinase 3	MAP/microtubule affinity-regulating kinase 3 (EC 2.7.11.1) (C-TAK1) (cTAK1) (Cdc25C-associated protein kinase 1) (ELKL motif kinase 2) (EMK-2) (Protein kinase STK10) (Ser/Thr protein kinase PAR-1) (Par-1a) (Serine/threonine-protein kinase p78)	MARK3	MARK3 CTAK1 EMK2	Homo sapiens (Human)	753	NP_001122390.2 [P27448-5];NP_001122391.2 [P27448-4];NP_001122392.2 [P27448-6];NP_001122393.2 [P27448-8];NP_002367.5 [P27448-3];	U64205;AF159295;AF387637;AF465413;M80359;BX161395;CH471061;CH471061;CH471061;BC024773;AF170723;
MARK4		Q96L34	MAP/microtubule affinity-regulating kinase 4	MAP/microtubule affinity-regulating kinase 4 (EC 2.7.11.1) (MAP/microtubule affinity-regulating kinase-like 1)	MARK4	MARK4 KIAA1860 MARKL1	Homo sapiens (Human)	752	NP_001186796.1 [Q96L34-1];NP_113605.2 [Q96L34-2];	AB049127;AB088047;AY057448;AY120867;AB058763;AK027619;AK075272;
MARS2		Q96GW9	Methionine--tRNA ligase, mitochondrial	Methionine--tRNA ligase, mitochondrial (EC 6.1.1.10) (Methionyl-tRNA synthetase 2) (Mitochondrial methionyl-tRNA synthetase) (MtMetRS)	SYMM	MARS2	Homo sapiens (Human)	593	NP_612404.1;	AB107013;AK098121;AC073058;BC009115;BC040934;BC126294;
MAS1L		P35410	Mas-related G-protein coupled receptor MRG	Mas-related G-protein coupled receptor MRG (MAS-R) (MAS1-like)	MAS1L	MAS1L MRG	Homo sapiens (Human)	378	NP_443199.1;	S78653;AL035542;CH471081;BC069127;BC069345;BC101176;BC101177;
MAST1		Q9Y2H9	Microtubule-associated serine/threonine-protein kinase 1	Microtubule-associated serine/threonine-protein kinase 1 (EC 2.7.11.1) (Syntrophin-associated serine/threonine-protein kinase)	MAST1	MAST1 KIAA0973 SAST	Homo sapiens (Human)	1570	NP_055790.1;	AB023190;AD000092;BC027985;
MAST2		Q6P0Q8	Microtubule-associated serine/threonine-protein kinase 2	Microtubule-associated serine/threonine-protein kinase 2 (EC 2.7.11.1)	MAST2	MAST2 KIAA0807 MAST205	Homo sapiens (Human)	1798	NP_001306174.1;NP_055927.2 [Q6P0Q8-1];	AB047005;AL645480;AL358075;AL603882;AL603888;AL645480;AL358075;AL603888;AL603882;AL358075;AL603888;AL645480;AL603888;AL358075;AL603882;AL645480;AL603888;AL358075;AL645480;AL358075;AL603882;AL603888;AL645480;AL358075;AL603888;AL645480;BC015816;BC065499;AB018350;AL833919;
MAST3		O60307	Microtubule-associated serine/threonine-protein kinase 3	Microtubule-associated serine/threonine-protein kinase 3 (EC 2.7.11.1)	MAST3	MAST3 KIAA0561	Homo sapiens (Human)	1309	NP_055831.1;	AC005793;AC007192;AB011133;
MAST4		O15021	Microtubule-associated serine/threonine-protein kinase 4	Microtubule-associated serine/threonine-protein kinase 4 (EC 2.7.11.1)	MAST4	MAST4 KIAA0303	Homo sapiens (Human)	2623	NP_001158136.1 [O15021-5];NP_001277155.1;NP_001277157.1;NP_001284580.1 [O15021-2];NP_055998.1 [O15021-3];NP_942123.1 [O15021-4];XP_006714669.1 [O15021-2];	AY830839;BC033215;AK057601;AB002301;
MASTL		Q96GX5	Serine/threonine-protein kinase greatwall	Serine/threonine-protein kinase greatwall (GW) (GWL) (hGWL) (EC 2.7.11.1) (Microtubule-associated serine/threonine-protein kinase-like) (MAST-L)	GWL	MASTL GW GWL THC2	Homo sapiens (Human)	879	NP_001165774.1 [Q96GX5-1];NP_001165775.1 [Q96GX5-2];NP_116233.2 [Q96GX5-3];	AK027719;AK074804;BC009107;
MATN2		O00339	Matrilin-2	Matrilin-2	MATN2	MATN2 UNQ193/PRO219	Homo sapiens (Human)	956	NP_001304677.1 [O00339-3];NP_002371.3 [O00339-1];NP_085072.2 [O00339-2];	U69263;AY358895;AL137638;AK289721;AL833931;BC010444;BC016394;
MATN3		O15232	Matrilin-3	Matrilin-3	MATN3	MATN3	Homo sapiens (Human)	486	NP_002372.1 [O15232-1];	AJ224741;EU541440;AC079145;CH471053;BC139907;AJ001047;Y13341;
MB21D1		Q8N884	Cyclic GMP-AMP synthase	Cyclic GMP-AMP synthase (cGAMP synthase) (cGAS) (h-cGAS) (EC 2.7.7.86) (2'3'-cGAMP synthase) (Mab-21 domain-containing protein 1)	CGAS	CGAS C6orf150 MB21D1	Homo sapiens (Human)	522	NP_612450.2 [Q8N884-1];	KC294566;AK097148;BC012928;BC108714;BC113606;BC113608;BC143694;
MBD1		Q9UIS9	Methyl-CpG-binding domain protein 1	Methyl-CpG-binding domain protein 1 (CXXC-type zinc finger protein 3) (Methyl-CpG-binding protein MBD1) (Protein containing methyl-CpG-binding domain 1)	MBD1	MBD1 CXXC3 PCM1	Homo sapiens (Human)	605	NP_001191065.1 [Q9UIS9-12];NP_001191066.1 [Q9UIS9-9];NP_001191067.1;NP_001191068.1 [Q9UIS9-1];NP_001191069.1;NP_001191070.1 [Q9UIS9-10];NP_001191071.1 [Q9UIS9-6];NP_001191072.1 [Q9UIS9-11];NP_001191080.1 [Q9UIS9-8];NP_002375.1 [Q9UIS9-4];NP_056669.2 [Q9UIS9-7];NP_056670.2 [Q9UIS9-2];NP_056671.2 [Q9UIS9-1];NP_056723.2 [Q9UIS9-5];XP_005258328.1 [Q9UIS9-1];XP_011524295.1 [Q9UIS9-9];XP_011524296.1;XP_011524308.1 [Q9UIS9-11];XP_016881249.1 [Q9UIS9-1];XP_016881259.1 [Q9UIS9-7];XP_016881260.1;XP_016881265.1 [Q9UIS9-4];	Y10746;AF120981;AF120980;AF078830;AF078831;AF078832;AF078833;EF488685;AK302004;BC033242;AJ564845;AF072241;
MBD2		Q9UBB5	Methyl-CpG-binding domain protein 2	Methyl-CpG-binding domain protein 2 (Demethylase) (DMTase) (Methyl-CpG-binding protein MBD2)	MBD2	MBD2	Homo sapiens (Human)	411	NP_003918.1 [Q9UBB5-1];NP_056647.1 [Q9UBB5-3];	AF072242;AF072246;AF120989;AF120988;AF120993;AF120988;AF120989;AF120990;AF120991;AF120992;BC032638;
MBD3		O95983	Methyl-CpG-binding domain protein 3	Methyl-CpG-binding domain protein 3 (Methyl-CpG-binding protein MBD3)	MBD3	MBD3	Homo sapiens (Human)	291	NP_001268382.1 [O95983-1];NP_001268383.1 [O95983-2];	AF072247;AK290882;AC005943;CH471139;CH471139;CH471139;BC009372;BC009438;BC032443;BC043619;
MBD5		Q9P267	Methyl-CpG-binding domain protein 5	Methyl-CpG-binding domain protein 5 (Methyl-CpG-binding protein MBD5)	MBD5	MBD5 KIAA1461	Homo sapiens (Human)	1494	NP_060798.2 [Q9P267-1];	EF542797;AB040894;AC016731;CH471058;BC150264;AK001975;
MBIP		Q9NS73	MAP3K12-binding inhibitory protein 1	MAP3K12-binding inhibitory protein 1 (MAPK upstream kinase-binding inhibitory protein) (MUK-binding inhibitory protein)	MBIP1	MBIP BM-015	Homo sapiens (Human)	344	NP_001138363.1 [Q9NS73-5];NP_001295039.1 [Q9NS73-3];NP_057670.2 [Q9NS73-1];	AB038523;AF208857;BX248287;BC005197;BC016821;
MBTPS1		Q14703	Membrane-bound transcription factor site-1 protease	Membrane-bound transcription factor site-1 protease (EC 3.4.21.112) (Endopeptidase S1P) (Subtilisin/kexin-isozyme 1) (SKI-1)	MBTP1	MBTPS1 KIAA0091 S1P SKI1	Homo sapiens (Human)	1052	NP_003782.1;	D42053;AK291773;BC114555;BC114961;AL133583;
MCC		P23508	Colorectal mutant cancer protein	Colorectal mutant cancer protein (Protein MCC)	CRCM	MCC	Homo sapiens (Human)	829	NP_001078846.1 [P23508-2];NP_002378.1 [P23508-1];	M62397;CH471086;CH471086;BC009279;BC018919;AK128596;
MCF2L		O15068	Guanine nucleotide exchange factor DBS	Guanine nucleotide exchange factor DBS (DBL's big sister) (MCF2-transforming sequence-like protein)	MCF2L	MCF2L KIAA0362 OST	Homo sapiens (Human)	1137	NP_001106203.2 [O15068-9];NP_001307744.1;NP_001307745.1;NP_001307746.1 [O15068-4];NP_079255.4 [O15068-10];	AB116074;AB116075;AB002360;AK295047;AK295670;BC011853;BC020208;
MCF2L2		Q86YR7	Probable guanine nucleotide exchange factor MCF2L2	Probable guanine nucleotide exchange factor MCF2L2 (Dbs-related Rho family guanine nucleotide exchange factor) (MCF2-transforming sequence-like protein 2)	MF2L2	MCF2L2 DRG KIAA0861	Homo sapiens (Human)	1114	NP_055893.3;	AK124500;BC029074;BC064632;AY172737;AB020668;
MCFD2		Q8NI22	Multiple coagulation factor deficiency protein 2	Multiple coagulation factor deficiency protein 2 (Neural stem cell-derived neuronal survival protein)	MCFD2	MCFD2 SDNSF	Homo sapiens (Human)	146	NP_001164977.1 [Q8NI22-1];NP_001164978.1 [Q8NI22-1];NP_001164979.1 [Q8NI22-1];NP_001164980.1 [Q8NI22-2];NP_001164981.1 [Q8NI22-2];NP_001164982.1 [Q8NI22-3];NP_644808.1 [Q8NI22-1];	AF475284;AF537214;AK292127;AL833900;CR749562;AC016722;CH471053;CH471053;CH471053;CH471053;BC037845;BC040357;
MCM10		Q7L590	Protein MCM10 homolog	Protein MCM10 homolog (HsMCM10)	MCM10	MCM10 PRO2249	Homo sapiens (Human)	875	NP_060988.3 [Q7L590-2];NP_877428.1 [Q7L590-1];XP_011517840.1 [Q7L590-1];	AB042719;AL136840;AK055695;AK292701;CH471072;BC004876;BC101727;BC143490;AF119869;
MCM3AP		O60318	Germinal-center associated nuclear protein	Germinal-center associated nuclear protein (GANP) (EC 2.3.1.48) (80 kDa MCM3-associated protein) (MCM3 acetylating protein) (MCM3AP) (EC 2.3.1.-) (MCM3 acetyltransferase)	GANP	MCM3AP GANP KIAA0572 MAP80	Homo sapiens (Human)	1980	NP_003897.2 [O60318-1];XP_005261260.1 [O60318-1];XP_005261261.1 [O60318-1];XP_005261262.1 [O60318-1];	AJ010089;AY590469;BC013285;BC004497;BC104958;BC104960;AB011144;AB005543;
MCM9		Q9NXL9	DNA helicase MCM9	DNA helicase MCM9 (hMCM9) (EC 3.6.4.12) (Mini-chromosome maintenance deficient domain-containing protein 1) (Minichromosome maintenance 9)	MCM9	MCM9 C6orf61 MCMDC1	Homo sapiens (Human)	1143	NP_060166.2 [Q9NXL9-1];NP_694987.1 [Q9NXL9-3];	AK299076;AK000177;BC031658;BN000882;
MCPH1		Q8NEM0	Microcephalin	Microcephalin	MCPH1	MCPH1	Homo sapiens (Human)	835	NP_001166045.1;NP_001166046.1 [Q8NEM0-2];NP_001308971.1;NP_001308972.1;NP_001308974.1;NP_078872.2 [Q8NEM0-1];	AX087870;AK022909;AK301702;BC030702;BK004076;
MCTP1		Q6DN14	Multiple C2 and transmembrane domain-containing protein 1	Multiple C2 and transmembrane domain-containing protein 1	MCTP1	MCTP1	Homo sapiens (Human)	999	NP_001002796.1 [Q6DN14-2];NP_001284706.1 [Q6DN14-3];NP_078993.4 [Q6DN14-1];	AY656715;AY656716;AK025997;AK057694;AK091330;BC030005;
MCU		Q8NE86	Calcium uniporter protein, mitochondrial	Calcium uniporter protein, mitochondrial (HsMCU) (Coiled-coil domain-containing protein 109A)	MCU	MCU C10orf42 CCDC109A	Homo sapiens (Human)	351	NP_001257608.1 [Q8NE86-2];NP_001257609.1 [Q8NE86-3];NP_612366.1 [Q8NE86-1];	AK315519;AK128016;CH471083;BC010682;BC034235;
MCUR1		Q96AQ8	Mitochondrial calcium uniporter regulator 1	Mitochondrial calcium uniporter regulator 1 (MCU regulator 1) (Coiled-coil domain-containing protein 90A, mitochondrial)	MCUR1	MCUR1 C6orf79 CCDC90A	Homo sapiens (Human)	359	NP_001026883.1 [Q96AQ8-1];	AK024611;BC008234;BC016850;
MDM1		Q8TC05	Nuclear protein MDM1	Nuclear protein MDM1	MDM1	MDM1	Homo sapiens (Human)	714	NP_001191957.1 [Q8TC05-4];NP_001191958.1 [Q8TC05-3];NP_059136.2 [Q8TC05-1];NP_064513.1 [Q8TC05-2];	AF267851;AK297311;BC022042;BC028355;AF007130;
MDP1		Q86V88	Magnesium-dependent phosphatase 1	Magnesium-dependent phosphatase 1 (MDP-1) (EC 3.1.3.-) (EC 3.1.3.48)	MGDP1	MDP1	Homo sapiens (Human)	176	NP_001186750.1 [Q86V88-3];NP_612485.2 [Q86V88-1];	AK092821;BC046912;BC051382;
ME2		P23368	NAD-dependent malic enzyme, mitochondrial	NAD-dependent malic enzyme, mitochondrial (NAD-ME) (EC 1.1.1.38) (Malic enzyme 2)	MAOM	ME2	Homo sapiens (Human)	584	NP_001161807.1 [P23368-2];NP_002387.1 [P23368-1];	M55905;AB045122;AK313391;CH471096;BC000147;AJ294818;
ME3		Q16798	NADP-dependent malic enzyme, mitochondrial	NADP-dependent malic enzyme, mitochondrial (NADP-ME) (EC 1.1.1.40) (Malic enzyme 3)	MAON	ME3	Homo sapiens (Human)	604	NP_001014811.1 [Q16798-1];NP_001155058.1 [Q16798-1];NP_006671.2 [Q16798-1];XP_005273774.1;	X79440;AK300974;BC022472;
MED1		Q15648	Mediator of RNA polymerase II transcription subunit 1	Mediator of RNA polymerase II transcription subunit 1 (Activator-recruited cofactor 205 kDa component) (ARC205) (Mediator complex subunit 1) (Peroxisome proliferator-activated receptor-binding protein) (PBP) (PPAR-binding protein) (Thyroid hormone receptor-associated protein complex 220 kDa component) (Trap220) (Thyroid receptor-interacting protein 2) (TR-interacting protein 2) (TRIP-2) (Vitamin D receptor-interacting protein complex component DRIP205) (p53 regulatory protein RB18A)	MED1	MED1 ARC205 CRSP1 CRSP200 DRIP205 DRIP230 PBP PPARBP PPARGBP RB18A TRAP220 TRIP2	Homo sapiens (Human)	1581	NP_004765.2 [Q15648-1];	Y13467;AF055994;CH471152;BC006517;BC060758;BC131783;AF283812;L40366;
MED12		Q93074	Mediator of RNA polymerase II transcription subunit 12	Mediator of RNA polymerase II transcription subunit 12 (Activator-recruited cofactor 240 kDa component) (ARC240) (CAG repeat protein 45) (Mediator complex subunit 12) (OPA-containing protein) (Thyroid hormone receptor-associated protein complex 230 kDa component) (Trap230) (Trinucleotide repeat-containing gene 11 protein)	MED12	MED12 ARC240 CAGH45 HOPA KIAA0192 TNRC11 TRAP230	Homo sapiens (Human)	2177	NP_005111.2 [Q93074-1];	AF117755;D83783;AF071309;AF132033;U80742;
MED12L		Q86YW9	Mediator of RNA polymerase II transcription subunit 12-like protein	Mediator of RNA polymerase II transcription subunit 12-like protein (Mediator complex subunit 12-like protein) (Thyroid hormone receptor-associated-like protein) (Trinucleotide repeat-containing gene 11 protein-like)	MD12L	MED12L KIAA1635 TNRC11L TRALP TRALPUSH PRO0314	Homo sapiens (Human)	2145	NP_443728.3 [Q86YW9-1];XP_011510692.1 [Q86YW9-1];	AF388364;AF388365;AF399708;CH471052;AB046855;AK022714;AF090917;
MED13		Q9UHV7	Mediator of RNA polymerase II transcription subunit 13	Mediator of RNA polymerase II transcription subunit 13 (Activator-recruited cofactor 250 kDa component) (ARC250) (Mediator complex subunit 13) (Thyroid hormone receptor-associated protein 1) (Thyroid hormone receptor-associated protein complex 240 kDa component) (Trap240) (Vitamin D3 receptor-interacting protein complex component DRIP250) (DRIP250)	MED13	MED13 ARC250 KIAA0593 THRAP1 TRAP240	Homo sapiens (Human)	2174	NP_005112.2;	AF117754;CH471179;BC140891;AB011165;
MED13L		Q71F56	Mediator of RNA polymerase II transcription subunit 13-like	Mediator of RNA polymerase II transcription subunit 13-like (Mediator complex subunit 13-like) (Thyroid hormone receptor-associated protein 2) (Thyroid hormone receptor-associated protein complex 240 kDa component-like)	MD13L	MED13L KIAA1025 PROSIT240 THRAP2 TRAP240L	Homo sapiens (Human)	2210	NP_056150.1;	AF515599;AY338463;BC130422;AL133033;AL137644;CR749332;AB028948;AK023837;
MED14		O60244	Mediator of RNA polymerase II transcription subunit 14	Mediator of RNA polymerase II transcription subunit 14 (Activator-recruited cofactor 150 kDa component) (ARC150) (Cofactor required for Sp1 transcriptional activation subunit 2) (CRSP complex subunit 2) (Mediator complex subunit 14) (RGR1 homolog) (hRGR1) (Thyroid hormone receptor-associated protein complex 170 kDa component) (Trap170) (Transcriptional coactivator CRSP150) (Vitamin D3 receptor-interacting protein complex 150 kDa component) (DRIP150)	MED14	MED14 ARC150 CRSP2 CXorf4 DRIP150 EXLM1 RGR1 TRAP170	Homo sapiens (Human)	1454	NP_004220.2;	AB006651;AB006652;AF104256;AF304448;AF135802;BC098377;BC132672;BC132674;
MED15		Q96RN5	Mediator of RNA polymerase II transcription subunit 15	Mediator of RNA polymerase II transcription subunit 15 (Activator-recruited cofactor 105 kDa component) (ARC105) (CTG repeat protein 7a) (Mediator complex subunit 15) (Positive cofactor 2 glutamine/Q-rich-associated protein) (PC2 glutamine/Q-rich-associated protein) (TPA-inducible gene 1 protein) (TIG-1) (Trinucleotide repeat-containing gene 7 protein)	MED15	MED15 ARC105 CTG7A PCQAP TIG1 TNRC7	Homo sapiens (Human)	788	NP_001003891.1 [Q96RN5-1];NP_001280164.1;NP_001280165.1 [Q96RN5-3];NP_056973.2 [Q96RN5-2];	AF056191;AF328769;AK074268;AK090465;CR456537;CH471176;CH471176;CH471176;CH471176;BC007529;BC013985;U80745;
MED17		Q9NVC6	Mediator of RNA polymerase II transcription subunit 17	Mediator of RNA polymerase II transcription subunit 17 (Activator-recruited cofactor 77 kDa component) (ARC77) (Cofactor required for Sp1 transcriptional activation subunit 6) (CRSP complex subunit 6) (Mediator complex subunit 17) (Thyroid hormone receptor-associated protein complex 80 kDa component) (Trap80) (Transcriptional coactivator CRSP77) (Vitamin D3 receptor-interacting protein complex 80 kDa component) (DRIP80)	MED17	MED17 ARC77 CRSP6 DRIP77 DRIP80 TRAP80	Homo sapiens (Human)	651	NP_004259.3 [Q9NVC6-1];	AF117657;AF105421;AK001674;AK022156;AK023209;BC021101;AF104254;
MED24		O75448	Mediator of RNA polymerase II transcription subunit 24	Mediator of RNA polymerase II transcription subunit 24 (Activator-recruited cofactor 100 kDa component) (ARC100) (Cofactor required for Sp1 transcriptional activation subunit 4) (CRSP complex subunit 4) (Mediator complex subunit 24) (Thyroid hormone receptor-associated protein 4) (Thyroid hormone receptor-associated protein complex 100 kDa component) (Trap100) (hTRAP100) (Vitamin D3 receptor-interacting protein complex 100 kDa component) (DRIP100)	MED24	MED24 ARC100 CRSP4 DRIP100 KIAA0130 THRAP4 TRAP100	Homo sapiens (Human)	989	NP_001072986.1 [O75448-2];NP_001254726.1 [O75448-2];NP_055630.2 [O75448-1];XP_016880955.1;	AF055995;AF277379;D50920;AK022508;AK291040;BC011375;
MED8		Q96G25	Mediator of RNA polymerase II transcription subunit 8	Mediator of RNA polymerase II transcription subunit 8 (Activator-recruited cofactor 32 kDa component) (ARC32) (Mediator complex subunit 8)	MED8	MED8	Homo sapiens (Human)	268	NP_001001653.1 [Q96G25-3];NP_443109.2 [Q96G25-2];NP_963836.2 [Q96G25-1];	AF521562;BC010019;BC010543;
MEGF8		Q7Z7M0	Multiple epidermal growth factor-like domains protein 8	Multiple epidermal growth factor-like domains protein 8 (Multiple EGF-like domains protein 8) (Epidermal growth factor-like protein 4) (EGF-like protein 4)	MEGF8	MEGF8 C19orf49 EGFL4 KIAA0817	Homo sapiens (Human)	2845	NP_001258867.1 [Q7Z7M0-1];NP_001401.2 [Q7Z7M0-2];	AB011541;BC153880;AY280362;
MEI1		Q5TIA1	Meiosis inhibitor protein 1	Meiosis inhibitor protein 1 (Meiosis defective protein 1)	MEI1	MEI1	Homo sapiens (Human)	1274	NP_689726.3 [Q5TIA1-1];	AY952376;AY952377;AK094461;AK301435;BC025400;BC032248;BC035720;
MEMO1		Q9Y316	Protein MEMO1	Protein MEMO1 (C21orf19-like protein) (Hepatitis C virus NS5A-transactivated protein 7) (HCV NS5A-transactivated protein 7) (Mediator of ErbB2-driven cell motility 1) (Mediator of cell motility 1) (Memo-1)	MEMO1	MEMO1 C2orf4 MEMO NS5ATP7 CGI-27	Homo sapiens (Human)	297	NP_001131074.1 [Q9Y316-2];NP_001288762.1 [Q9Y316-1];NP_001288781.1;NP_057039.1 [Q9Y316-1];XP_011531194.1;XP_016859744.1;	AF363446;AB041018;AB041019;AF529368;AF132961;AK297128;CH471053;CH471053;CH471053;CH471053;BC018733;BC070046;BC094681;
MEN1		O00255	Menin	Menin	MEN1	MEN1 SCG2	Homo sapiens (Human)	615	NP_000235.2;NP_570711.1;NP_570712.1;NP_570713.1;NP_570714.1;NP_570715.1;NP_570716.1;XP_005274058.1;XP_016873258.1;XP_016873259.1;	U93236;U93237;U93237;EF443091;EF443092;EF443093;EF443094;EF443095;EF443096;EF443097;BC002544;BC002664;
MEPCE		Q7L2J0	7SK snRNA methylphosphate capping enzyme	7SK snRNA methylphosphate capping enzyme (MePCE) (EC 2.1.1.-) (Bicoid-interacting protein 3 homolog) (Bin3 homolog)	MEPCE	MEPCE BCDIN3	Homo sapiens (Human)	689	NP_001181919.1 [Q7L2J0-2];NP_001181920.1 [Q7L2J0-2];NP_001181921.1 [Q7L2J0-2];NP_062552.2 [Q7L2J0-1];XP_011514712.1;	AK055964;CH471091;CH471091;CH471091;CH236956;BC000556;BC016396;BC018935;AF264752;AK000264;
MESDC2		Q14696	LRP chaperone MESD	LRP chaperone MESD (LDLR chaperone MESD) (Mesoderm development LRP chaperone MESD) (Mesoderm development candidate 2) (Mesoderm development protein) (Renal carcinoma antigen NY-REN-61)	MESD	MESD KIAA0081 MESDC2 MESDM UNQ1911/PRO4369	Homo sapiens (Human)	234	NP_055969.1 [Q14696-1];	D42039;AY359110;AK301416;CH471136;CH471136;BC009210;BC012746;
METAP2		P50579	Methionine aminopeptidase 2	Methionine aminopeptidase 2 (MAP 2) (MetAP 2) (EC 3.4.11.18) (Initiation factor 2-associated 67 kDa glycoprotein) (p67) (p67eIF2) (Peptidase M)	MAP2	METAP2 MNPEP P67EIF2	Homo sapiens (Human)	478	NP_001304111.1 [P50579-3];NP_001304112.1 [P50579-2];NP_001317175.1;NP_006829.1 [P50579-1];	U29607;U13261;AK091730;AK300836;AK315559;CH471054;CH471054;BC013782;
METTL13		Q8N6R0	eEF1A lysine and N-terminal methyltransferase	eEF1A lysine and N-terminal methyltransferase (eEF1A-KNMT) (Methyltransferase-like protein 13) [Includes: eEF1A lysine methyltransferase (EC 2.1.1.-); eEF1A N-terminal methyltransferase (EC 2.1.1.-)]	EFNMT	EEF1AKNMT KIAA0859 METTL13 CGI-01	Homo sapiens (Human)	699	NP_001007240.1 [Q8N6R0-1];NP_055770.1 [Q8N6R0-3];NP_057019.3 [Q8N6R0-5];	AL049669;AB020666;AF132936;AK027621;AK074552;AK291740;AK223493;BC006814;BC029083;
METTL16		Q86W50	RNA N6-adenosine-methyltransferase METTL16	RNA N6-adenosine-methyltransferase METTL16 (Methyltransferase 10 domain-containing protein) (Methyltransferase-like protein 16) (N6-adenosine-methyltransferase METTL16) (EC 2.1.1.348) (U6 small nuclear RNA (adenine-(43)-N(6))-methyltransferase) (EC 2.1.1.346)	MET16	METTL16 METT10D	Homo sapiens (Human)	562	NP_076991.3 [Q86W50-1];	AK027410;AL832612;CH471108;CH471108;BC001213;BC050603;
METTL23		Q86XA0	Methyltransferase-like protein 23	Methyltransferase-like protein 23 (EC 2.1.1.-)	MET23	METTL23 C17orf95	Homo sapiens (Human)	190	NP_001073979.3 [Q86XA0-1];NP_001193912.1 [Q86XA0-1];NP_001193913.1 [Q86XA0-1];NP_001193914.1 [Q86XA0-2];NP_001193915.1 [Q86XA0-2];NP_001193916.1 [Q86XA0-2];NP_001289632.1 [Q86XA0-1];NP_001289633.1 [Q86XA0-2];NP_001289634.1;XP_006721737.1 [Q86XA0-1];XP_006721743.1 [Q86XA0-2];	JQ313903;CH471099;CH471099;BC045819;
METTL24		Q5JXM2	Methyltransferase-like protein 24	Methyltransferase-like protein 24 (EC 2.1.1.-)	MET24	METTL24 C6orf186	Homo sapiens (Human)	366	NP_001116836.1;	AK127146;
METTL3		Q86U44	N6-adenosine-methyltransferase catalytic subunit	N6-adenosine-methyltransferase catalytic subunit (EC 2.1.1.348) (Methyltransferase-like protein 3) (hMETTL3) (N6-adenosine-methyltransferase 70 kDa subunit) (MT-A70)	MTA70	METTL3 MTA70	Homo sapiens (Human)	580	NP_062826.2 [Q86U44-1];	AF014837;AF283991;BX247964;BC003031;BC001650;BC052244;
MEX3A		A1L020	RNA-binding protein MEX3A	RNA-binding protein MEX3A (RING finger and KH domain-containing protein 4)	MEX3A	MEX3A RKHD4	Homo sapiens (Human)	520	NP_001087194.1;	AY950677;
MEX3B		Q6ZN04	RNA-binding protein MEX3B	RNA-binding protein MEX3B (RING finger and KH domain-containing protein 3) (RING finger protein 195)	MEX3B	MEX3B KIAA2009 RKHD3 RNF195	Homo sapiens (Human)	569	NP_115622.2 [Q6ZN04-1];	AY950678;AK131424;AB095929;BC036211;BC111545;AL136778;
MFAP1		P55081	Microfibrillar-associated protein 1	Microfibrillar-associated protein 1 (Spliceosome B complex protein MFAP1)	MFAP1	MFAP1	Homo sapiens (Human)	439	NP_005917.2;	U04209;AK312867;CH471082;BC023557;BC050742;
MFAP5		Q13361	Microfibrillar-associated protein 5	Microfibrillar-associated protein 5 (MFAP-5) (MP25) (Microfibril-associated glycoprotein 2) (MAGP-2)	MFAP5	MFAP5 MAGP2	Homo sapiens (Human)	173	NP_001284638.1 [Q13361-2];NP_003471.1 [Q13361-1];	U37283;AF084927;AF084919;AF084920;AF084921;AF084922;AF084923;AF084924;AF084925;AF084926;AY339060;AK299475;AK315807;CH471116;CH471116;BC005901;
MFHAS1		Q9Y4C4	Malignant fibrous histiocytoma-amplified sequence 1	Malignant fibrous histiocytoma-amplified sequence 1 (Malignant fibrous histiocytoma-amplified sequence with leucine-rich tandem repeats 1)	MFHA1	MFHAS1 MASL1	Homo sapiens (Human)	1052	NP_004216.2;	AB016816;BC014226;
MFN2		O95140	Mitofusin-2	Mitofusin-2 (EC 3.6.5.-) (Transmembrane GTPase MFN2)	MFN2	MFN2 CPRP1 KIAA0214	Homo sapiens (Human)	757	NP_001121132.1 [O95140-1];NP_055689.1 [O95140-1];XP_005263600.1 [O95140-1];XP_005263602.1 [O95140-1];XP_005263604.1 [O95140-1];XP_005263605.1 [O95140-1];	AY028429;AF036536;D86987;AK289828;CH471130;BC017061;AL137666;
MFSD8		Q8NHS3	Major facilitator superfamily domain-containing protein 8	Major facilitator superfamily domain-containing protein 8 (Ceroid-lipofuscinosis neuronal protein 7)	MFSD8	MFSD8 CLN7	Homo sapiens (Human)	518	NP_689991.1 [Q8NHS3-1];XP_005262950.1;	AK074564;AK294184;AK315596;CH471056;BC029503;
MGA		Q8IWI9	MAX gene-associated protein	MAX gene-associated protein (MAX dimerization protein 5)	MGAP	MGA KIAA0518 MAD5	Homo sapiens (Human)	3065	NP_001074010.2 [Q8IWI9-3];NP_001157745.1 [Q8IWI9-4];	BC136659;AK022696;AK023360;AB011090;AL050181;
MGAM		O43451	Maltase-glucoamylase, intestinal	Maltase-glucoamylase, intestinal [Includes: Maltase (EC 3.2.1.20) (Alpha-glucosidase); Glucoamylase (EC 3.2.1.3) (Glucan 1,4-alpha-glucosidase)]	MGA	MGAM MGA MGAML	Homo sapiens (Human)	1857	NP_004659.2;	AF016833;AC091684;AC073647;BC120872;
MGAT1		P26572	Alpha-1,3-mannosyl-glycoprotein 2-beta-N-acetylglucosaminyltransferase	Alpha-1,3-mannosyl-glycoprotein 2-beta-N-acetylglucosaminyltransferase (EC 2.4.1.101) (N-glycosyl-oligosaccharide-glycoprotein N-acetylglucosaminyltransferase I) (GNT-I) (GlcNAc-T I)	MGAT1	MGAT1 GGNT1 GLCT1 GLYT1 MGAT	Homo sapiens (Human)	445	NP_001108089.1;NP_001108090.1;NP_001108091.1;NP_001108092.1;NP_002397.2;XP_005265972.1;XP_005265973.1;XP_006714929.1;XP_011532861.1;XP_011532862.1;XP_011532863.1;XP_011532864.1;XP_011532865.1;XP_016864975.1;XP_016864976.1;	M55621;M61829;AK092256;AK094130;AK290769;CR456861;CH471165;CH471165;CH471165;CH471165;CH471165;CH471165;BC003575;
MGLL		Q99685	Monoglyceride lipase	Monoglyceride lipase (MGL) (EC 3.1.1.23) (HU-K5) (Lysophospholipase homolog) (Lysophospholipase-like) (Monoacylglycerol lipase) (MAGL)	MGLL	MGLL	Homo sapiens (Human)	303	NP_001003794.1 [Q99685-1];NP_001243514.1 [Q99685-2];NP_009214.1;	U67963;AJ270950;AK091314;AK315529;AK304844;CR456835;CH471052;CH471052;BC000551;BC006230;BX640777;
MGMT		P16455	Methylated-DNA--protein-cysteine methyltransferase	Methylated-DNA--protein-cysteine methyltransferase (EC 2.1.1.63) (6-O-methylguanine-DNA methyltransferase) (MGMT) (O-6-methylguanine-DNA-alkyltransferase)	MGMT	MGMT	Homo sapiens (Human)	207	NP_002403.2;XP_005252739.1;	X54228;M29971;M31767;M60761;BT006714;CH471066;BC000824;
MIB1		Q86YT6	E3 ubiquitin-protein ligase MIB1	E3 ubiquitin-protein ligase MIB1 (EC 2.3.2.27) (DAPK-interacting protein 1) (DIP-1) (Mind bomb homolog 1) (RING-type E3 ubiquitin transferase MIB1) (Zinc finger ZZ type with ankyrin repeat domain protein 2)	MIB1	MIB1 DIP1 KIAA1323 ZZANK2	Homo sapiens (Human)	1006	NP_065825.1;	AY149908;AY147849;EF444995;BC022403;BC110581;BC110582;CR749635;AL713705;AB037744;AK075157;
MIB2		Q96AX9	E3 ubiquitin-protein ligase MIB2	E3 ubiquitin-protein ligase MIB2 (EC 2.3.2.27) (Mind bomb homolog 2) (Novel zinc finger protein) (Novelzin) (Putative NF-kappa-B-activating protein 002N) (RING-type E3 ubiquitin transferase MIB2) (Skeletrophin) (Zinc finger ZZ type with ankyrin repeat domain protein 1)	MIB2	MIB2 SKD ZZANK1	Homo sapiens (Human)	1013	NP_001164157.1 [Q96AX9-3];NP_001164158.1 [Q96AX9-2];NP_001164159.1 [Q96AX9-12];NP_001164160.1 [Q96AX9-10];NP_543151.2 [Q96AX9-1];	AB074480;AB064367;AB076691;AB076692;AB076693;AB097000;AK091610;AK095914;AK096295;AK097106;AK098785;AK122751;AK122863;AK128167;AK302757;BC016490;BC037542;AL834527;
MICAL2		O94851	[F-actin]-monooxygenase MICAL2	[F-actin]-monooxygenase MICAL2 (EC 1.14.13.225) (Molecule interacting with CasL protein 2) (MICAL-2)	MICA2	MICAL2 KIAA0750 MICAL2PV1 MICAL2PV2	Homo sapiens (Human)	1124	NP_001269592.1 [O94851-1];NP_001269593.1 [O94851-3];NP_001269594.1 [O94851-5];NP_001269595.1 [O94851-4];NP_001269596.1 [O94851-6];NP_001333221.1 [O94851-1];NP_001333222.1 [O94851-3];NP_001333223.1 [O94851-3];NP_001333224.1 [O94851-3];NP_001333225.1 [O94851-3];NP_001333226.1 [O94851-3];NP_001333227.1 [O94851-3];NP_001333228.1 [O94851-3];NP_055447.1 [O94851-1];XP_016874078.1;XP_016874079.1;XP_016874080.1;	AB110785;AB110786;AB018293;AK294845;AK302893;BX538021;BX641163;CH471064;CH471064;CH471064;BC044577;BK000462;
MICAL3		Q7RTP6	[F-actin]-monooxygenase MICAL3	[F-actin]-monooxygenase MICAL3 (EC 1.14.13.225) (Molecule interacting with CasL protein 3) (MICAL-3)	MICA3	MICAL3 KIAA0819 KIAA1364	Homo sapiens (Human)	2002	NP_001116203.1 [Q7RTP6-4];NP_001129476.1 [Q7RTP6-5];NP_056056.2 [Q7RTP6-1];XP_005261319.1;	CR456364;BC006562;BC085009;BC157876;BC171887;AB020626;AB037785;BK000464;BK000465;
MICALL1		Q8N3F8	MICAL-like protein 1	MICAL-like protein 1 (Molecule interacting with Rab13) (MIRab13)	MILK1	MICALL1 KIAA1668 MIRAB13	Homo sapiens (Human)	863	NP_203744.1;	AJ496196;CR456437;AL834373;AL833860;AB051455;BC001090;BK000466;
MICALL2		Q8IY33	MICAL-like protein 2	MICAL-like protein 2 (Junctional Rab13-binding protein) (Molecule interacting with CasL-like 2) (MICAL-L2)	MILK2	MICALL2 JRAB	Homo sapiens (Human)	904	NP_891554.1 [Q8IY33-1];	AL833704;AK027124;AK126808;AK074068;CH471144;BC037988;BK000467;
MICU1		Q9BPX6	Calcium uptake protein 1, mitochondrial	Calcium uptake protein 1, mitochondrial (Atopy-related autoantigen CALC) (ara CALC) (Calcium-binding atopy-related autoantigen 1) (allergen Hom s 4)	MICU1	MICU1 CALC CBARA1	Homo sapiens (Human)	476	NP_001182447.1 [Q9BPX6-1];NP_001182448.1 [Q9BPX6-4];NP_006068.2 [Q9BPX6-3];	AK023318;AK296086;AK298347;AL117423;CH471083;BC004190;BC004216;BC016641;AK022697;Y17711;
MID1		O15344	E3 ubiquitin-protein ligase Midline-1	E3 ubiquitin-protein ligase Midline-1 (EC 2.3.2.27) (Midin) (Putative transcription factor XPRF) (RING finger protein 59) (RING finger protein Midline-1) (RING-type E3 ubiquitin transferase Midline-1) (Tripartite motif-containing protein 18)	TRI18	MID1 FXY RNF59 TRIM18 XPRF	Homo sapiens (Human)	667	NP_000372.1 [O15344-1];NP_001092094.1 [O15344-1];NP_001180206.1 [O15344-1];NP_001180207.1;NP_001180208.1;NP_001180209.1;NP_001180210.1;NP_001334662.1 [O15344-1];NP_150632.1 [O15344-1];XP_016885025.1;XP_016885029.1;	Y13667;AF035360;AF041206;AF041207;AF041208;AF041209;AF041210;AF230976;AF230977;AF269101;AK315095;CH471074;BC053626;
MIEF1		Q9NQG6	Mitochondrial dynamics protein MID51	Mitochondrial dynamics protein MID51 (Mitochondrial dynamics protein of 51 kDa) (Mitochondrial elongation factor 1) (Smith-Magenis syndrome chromosomal region candidate gene 7 protein-like) (SMCR7-like protein)	MID51	MIEF1 MID51 SMCR7L	Homo sapiens (Human)	463	NP_001291493.1;NP_061881.2 [Q9NQG6-1];XP_011528538.1 [Q9NQG6-1];XP_011528539.1 [Q9NQG6-1];XP_011528540.1 [Q9NQG6-1];XP_016884327.1 [Q9NQG6-1];	AL365515;AK290954;AL834205;CH471095;BC002587;BC008327;
MIEF2		Q96C03	Mitochondrial dynamics protein MID49	Mitochondrial dynamics protein MID49 (Mitochondrial dynamics protein of 49 kDa) (Mitochondrial elongation factor 2) (Smith-Magenis syndrome chromosomal region candidate gene 7 protein)	MID49	MIEF2 MID49 SMCR7	Homo sapiens (Human)	454	NP_001138372.1 [Q96C03-2];NP_631901.2 [Q96C03-1];NP_683684.2 [Q96C03-3];	AF467443;AK056165;AK128310;CH471196;CH471196;BC014973;
MIER3		Q7Z3K6	Mesoderm induction early response protein 3	Mesoderm induction early response protein 3 (Mi-er3)	MIER3	MIER3	Homo sapiens (Human)	550	NP_001284527.1 [Q7Z3K6-2];NP_001284528.1 [Q7Z3K6-1];NP_689835.3 [Q7Z3K6-3];	AK093273;AK299285;BX537798;BX640907;BX648294;CR749246;CR749805;BC041348;
MINK1		Q8N4C8	Misshapen-like kinase 1	Misshapen-like kinase 1 (EC 2.7.11.1) (GCK family kinase MiNK) (MAPK/ERK kinase kinase kinase 6) (MEK kinase kinase 6) (MEKKK 6) (Misshapen/NIK-related kinase) (Mitogen-activated protein kinase kinase kinase kinase 6)	MINK1	MINK1 B55 MAP4K6 MINK YSK2 ZC3	Homo sapiens (Human)	1332	NP_001020108.1 [Q8N4C8-4];NP_001308165.1;NP_056531.1 [Q8N4C8-2];NP_722549.2 [Q8N4C8-1];NP_733763.1 [Q8N4C8-3];	AB041926;AB035698;AY775058;CH471108;CH471108;CH471108;CH471108;CH471108;BC034673;
MIOS		Q9NXC5	GATOR complex protein MIOS	GATOR complex protein MIOS (Missing oocyte meiosis regulator homolog)	MIO	MIOS	Homo sapiens (Human)	875	NP_061878.3 [Q9NXC5-1];XP_005249837.1;XP_005249838.1;XP_005249839.1;XP_016867850.1;	AK000330;AC004982;CH471073;CH471073;BC005883;BC140833;BC140834;AL136892;
MIS18BP1		Q6P0N0	Mis18-binding protein 1	Mis18-binding protein 1 (Kinetochore-associated protein KNL-2 homolog) (HsKNL-2) (P243)	M18BP	MIS18BP1 C14orf106 KIAA1903 KNL2 M18BP1	Homo sapiens (Human)	1132	NP_060823.3 [Q6P0N0-1];XP_005267890.1 [Q6P0N0-1];XP_016876914.1 [Q6P0N0-1];	AB067490;CH471078;CH471078;CH471078;BC051885;BC065544;AJ242977;
MISP		Q8IVT2	Mitotic interactor and substrate of PLK1	Mitotic interactor and substrate of PLK1 (Mitotic spindle positioning protein)	MISP	MISP C19orf21	Homo sapiens (Human)	679	NP_775752.1;XP_011525987.1;XP_011525988.1;	BC042125;BC052236;
MITF		O75030	Microphthalmia-associated transcription factor	Microphthalmia-associated transcription factor (Class E basic helix-loop-helix protein 32) (bHLHe32)	MITF	MITF BHLHE32	Homo sapiens (Human)	526	NP_000239.1 [O75030-9];NP_001171896.1 [O75030-12];NP_006713.1 [O75030-6];NP_937801.1 [O75030-10];NP_937802.1 [O75030-2];NP_937820.1 [O75030-8];NP_937821.2 [O75030-11];XP_005264811.1;XP_005264812.1;XP_016861933.1;XP_016861937.1;	AB006909;Z29678;GU355676;AL110195;AK296129;BC026961;BC065243;AF034755;AB032359;AB032358;AB032357;AB009608;
MKL2		Q9ULH7	Myocardin-related transcription factor B	Myocardin-related transcription factor B (MRTF-B) (MKL/myocardin-like protein 2) (Megakaryoblastic leukemia 2)	MRTFB	MRTFB KIAA1243 MKL2	Homo sapiens (Human)	1088	NP_001295071.1 [Q9ULH7-5];NP_054767.3 [Q9ULH7-4];XP_005255509.1 [Q9ULH7-5];XP_005255510.1 [Q9ULH7-5];XP_005255512.1;XP_006720971.1 [Q9ULH7-5];XP_006720972.1 [Q9ULH7-5];XP_006720977.1 [Q9ULH7-4];XP_011520870.1 [Q9ULH7-5];XP_016878990.1 [Q9ULH7-5];XP_016878991.1 [Q9ULH7-5];	AY374297;AK093577;AK294765;CH471112;BC047761;BC136260;BC171750;AB033069;CR749797;
MKRN3		Q13064	Probable E3 ubiquitin-protein ligase makorin-3	Probable E3 ubiquitin-protein ligase makorin-3 (EC 2.3.2.27) (RING finger protein 63) (RING-type E3 ubiquitin transferase makorin-3) (Zinc finger protein 127)	MKRN3	MKRN3 D15S9 RNF63 ZNF127	Homo sapiens (Human)	507	NP_005655.1;	U19107;BC044639;
MLH1		P40692	DNA mismatch repair protein Mlh1	DNA mismatch repair protein Mlh1 (MutL protein homolog 1)	MLH1	MLH1 COCA2	Homo sapiens (Human)	756	NP_000240.1 [P40692-1];NP_001161089.1 [P40692-3];NP_001161090.1 [P40692-2];NP_001161091.1 [P40692-2];NP_001245200.1;NP_001245202.1 [P40692-2];NP_001245203.1 [P40692-2];XP_005265220.1;XP_005265221.1;	U07343;U07418;U40978;U40960;U40961;U40962;U40963;U40964;U40965;U40966;U40967;U40968;U40969;U40970;U40971;U40972;U40973;U40974;U40975;U40976;U40977;U17857;U17839;U17840;U17841;U17842;U17843;U17844;U17845;U17846;U17847;U17848;U17849;U17851;U17852;U17853;U17854;U17855;U17856;AY217549;AK295359;AK298324;AK298583;AK316074;AK316264;CH471055;BC006850;
MLH3		Q9UHC1	DNA mismatch repair protein Mlh3	DNA mismatch repair protein Mlh3 (MutL protein homolog 3)	MLH3	MLH3	Homo sapiens (Human)	1453	NP_001035197.1 [Q9UHC1-1];XP_006720179.1 [Q9UHC1-1];XP_016876708.1 [Q9UHC1-2];	AF195657;AF195658;AB039667;AY963685;L40399;
MLIP		Q5VWP3	Muscular LMNA-interacting protein	Muscular LMNA-interacting protein (Cardiac Isl1-interacting protein) (CIP) (Muscular-enriched A-type laminin-interacting protein)	MLIP	MLIP C6orf142 Cip	Homo sapiens (Human)	458	NP_001268675.1 [Q5VWP3-4];NP_001268676.1 [Q5VWP3-3];NP_612636.2 [Q5VWP3-1];	AK055530;AK294890;BC009010;
MLKL		Q8NB16	Mixed lineage kinase domain-like protein	Mixed lineage kinase domain-like protein (hMLKL)	MLKL	MLKL	Homo sapiens (Human)	471	NP_001135969.1 [Q8NB16-2];NP_689862.1 [Q8NB16-1];XP_005255891.1 [Q8NB16-1];	AK091708;BC028141;
MLLT1		Q03111	Protein ENL	Protein ENL (YEATS domain-containing protein 1)	ENL	MLLT1 ENL LTG19 YEATS1	Homo sapiens (Human)	559	NP_005925.2;	L04285;D14539;
MLLT6		P55198	Protein AF-17	Protein AF-17 (ALL1-fused gene from chromosome 17 protein)	AF17	MLLT6 AF17	Homo sapiens (Human)	1093	NP_005928.2;	U07932;AB209633;AK027133;BC007237;AL133659;
MLYCD		O95822	Malonyl-CoA decarboxylase, mitochondrial	Malonyl-CoA decarboxylase, mitochondrial (MCD) (EC 4.1.1.9)	DCMC	MLYCD	Homo sapiens (Human)	493	NP_036345.2 [O95822-1];	AF097832;AF153679;AF090834;BC000286;BC052592;
MME		P08473	Neprilysin	Neprilysin (EC 3.4.24.11) (Atriopeptidase) (Common acute lymphocytic leukemia antigen) (CALLA) (Enkephalinase) (Neutral endopeptidase 24.11) (NEP) (Neutral endopeptidase) (Skin fibroblast elastase) (SFE) (CD antigen CD10)	NEP	MME EPN	Homo sapiens (Human)	750	NP_000893.2;NP_009218.2;NP_009219.2;NP_009220.2;XP_006713709.1;XP_006713710.1;XP_011511157.1;XP_011511158.1;XP_011511159.1;	Y00811;J03779;M26628;M26607;M26608;M26609;M26610;M26611;M26612;M26613;M26614;M26615;M26616;M26617;M26618;M26619;M26620;M26621;M26622;M26623;M26624;M26625;M26626;M26627;AK291761;EU326307;CH471052;CH471052;CH471052;CH471052;CH471052;BC101632;BC101658;X07166;
MMP11		P24347	Stromelysin-3	Stromelysin-3 (SL-3) (ST3) (EC 3.4.24.-) (Matrix metalloproteinase-11) (MMP-11)	MMP11	MMP11 STMY3	Homo sapiens (Human)	488	NP_005931.2;	X57766;AY899208;BC057788;X84664;
MMP14		P50281	Matrix metalloproteinase-14	Matrix metalloproteinase-14 (MMP-14) (EC 3.4.24.80) (MMP-X1) (Membrane-type matrix metalloproteinase 1) (MT-MMP 1) (MTMMP1) (Membrane-type-1 matrix metalloproteinase) (MT1-MMP) (MT1MMP)	MMP14	MMP14	Homo sapiens (Human)	582	NP_004986.1;	D26512;X83535;Z48481;U41078;X90925;AK291325;AY795074;BC064803;
MMP2		P08253	72 kDa type IV collagenase	72 kDa type IV collagenase (EC 3.4.24.24) (72 kDa gelatinase) (Gelatinase A) (Matrix metalloproteinase-2) (MMP-2) (TBE-1) [Cleaved into: PEX]	MMP2	MMP2 CLG4A	Homo sapiens (Human)	660	NP_001121363.1 [P08253-3];NP_001289437.1 [P08253-2];NP_001289438.1 [P08253-2];NP_001289439.1 [P08253-2];NP_004521.1 [P08253-1];	M55593;M58552;M55582;M55583;M55584;M55585;M55586;M55587;M55588;M55589;M55590;M55591;M55592;AK301536;AK312711;AY738117;BC002576;M33789;J03210;
MMP9		P14780	Matrix metalloproteinase-9	Matrix metalloproteinase-9 (MMP-9) (EC 3.4.24.35) (92 kDa gelatinase) (92 kDa type IV collagenase) (Gelatinase B) (GELB) [Cleaved into: 67 kDa matrix metalloproteinase-9; 82 kDa matrix metalloproteinase-9]	MMP9	MMP9 CLG4B	Homo sapiens (Human)	707	NP_004985.2;	J05070;AK313137;AF538844;DQ194553;BC006093;D10051;
MMRN1		Q13201	Multimerin-1	Multimerin-1 (EMILIN-4) (Elastin microfibril interface located protein 4) (Elastin microfibril interfacer 4) (Endothelial cell multimerin) [Cleaved into: Platelet glycoprotein Ia*; 155 kDa platelet multimerin (p-155) (p155)]	MMRN1	MMRN1 ECM EMILIN4 GPIA* MMRN	Homo sapiens (Human)	1228	NP_031377.2 [Q13201-1];XP_016863382.1;	U27109;AK125557;AK313566;AC093759;CH471057;BC063848;
MMRN2		Q9H8L6	Multimerin-2	Multimerin-2 (EMILIN-3) (Elastin microfibril interface located protein 3) (Elastin microfibril interfacer 3) (EndoGlyx-1 p125/p140 subunit)	MMRN2	MMRN2 EMILIN3	Homo sapiens (Human)	949	NP_079032.2;	AK023527;BC064415;BC094744;
MN1		Q10571	Transcriptional activator MN1	Transcriptional activator MN1 (Probable tumor suppressor protein MN1)	MN1	MN1	Homo sapiens (Human)	1320	NP_002421.3;	X82209;CH471095;Z70218;
MNX1		P50219	Motor neuron and pancreas homeobox protein 1	Motor neuron and pancreas homeobox protein 1 (Homeobox protein HB9)	MNX1	MNX1 HLXB9	Homo sapiens (Human)	401	NP_001158727.1 [P50219-2];NP_005506.3 [P50219-1];	U07664;U07663;AH007909;
MOB1A		Q9H8S9	MOB kinase activator 1A	MOB kinase activator 1A (Mob1 alpha) (Mob1A) (Mob1 homolog 1B) (Mps one binder kinase activator-like 1B)	MOB1A	MOB1A C2orf6 MOB4B MOBK1B MOBKL1B	Homo sapiens (Human)	216	NP_001304039.1;NP_001304040.1;NP_001304041.1;NP_060691.2 [Q9H8S9-1];	AB016839;AJ577474;AK001650;AK021657;AK023321;AC073263;BC003398;
MOCS1		Q9NZB8	Molybdenum cofactor biosynthesis protein 1	Molybdenum cofactor biosynthesis protein 1 (Cell migration-inducing gene 11 protein) (Molybdenum cofactor synthesis-step 1 protein A-B) [Includes: GTP 3',8-cyclase (EC 4.1.99.22) (Molybdenum cofactor biosynthesis protein A); Cyclic pyranopterin monophosphate synthase (EC 4.6.1.17) (Molybdenum cofactor biosynthesis protein C)]	MOCS1	MOCS1 MIG11	Homo sapiens (Human)	636	NP_001068566.1 [Q9NZB8-5];NP_005934.2 [Q9NZB8-6];XP_011512934.1;XP_011512935.1;	AJ224328;AJ224328;AJ404969;AJ293577;AJ293578;AJ293579;AF034374;AF034374;AK300300;AK056740;AL136089;AL136089;AL136089;AL136089;AL136089;AL136089;BC036839;AF214022;AF214023;AY423726;
MORC1		Q86VD1	MORC family CW-type zinc finger protein 1	MORC family CW-type zinc finger protein 1 (Cancer/testis antigen 33) (CT33)	MORC1	MORC1 MORC	Homo sapiens (Human)	984	NP_055244.3 [Q86VD1-1];	AF084946;AK302642;BC050307;AL353955;
MORC2		Q9Y6X9	ATPase MORC2	ATPase MORC2 (EC 3.6.1.3) (MORC family CW-type zinc finger protein 2) (Zinc finger CW-type coiled-coil domain protein 1)	MORC2	MORC2 KIAA0852 ZCWCC1	Homo sapiens (Human)	1032	NP_001290185.1 [Q9Y6X9-1];NP_001290186.1;NP_055756.1 [Q9Y6X9-2];XP_016884157.1;	AB020659;CR456469;AC004542;AL133637;CH471095;BC019257;BC136782;
MORC4		Q8TE76	MORC family CW-type zinc finger protein 4	MORC family CW-type zinc finger protein 4 (Zinc finger CW-type coiled-coil domain protein 2) (Zinc finger CW-type domain protein 4)	MORC4	MORC4 ZCW4 ZCWCC2	Homo sapiens (Human)	937	NP_001078823.1 [Q8TE76-3];NP_078933.3 [Q8TE76-1];	EF125209;EF125210;AK021627;AK056235;
MPC2		O95563	Mitochondrial pyruvate carrier 2	Mitochondrial pyruvate carrier 2 (Brain protein 44)	MPC2	MPC2 BRP44	Homo sapiens (Human)	127	NP_001137146.1;NP_056230.1;XP_006711329.1;	AL035304;AL110297;AK290126;CR407632;CR533473;CH471067;BC104157;BC104158;
MPDZ		O75970	Multiple PDZ domain protein	Multiple PDZ domain protein (Multi-PDZ domain protein 1)	MPDZ	MPDZ MUPP1	Homo sapiens (Human)	2070	NP_001248335.1 [O75970-3];NP_001248336.1 [O75970-5];NP_001317566.1 [O75970-1];NP_003820.2 [O75970-2];XP_006716948.1 [O75970-1];XP_006716949.1 [O75970-1];XP_006716950.1 [O75970-1];XP_006716951.1 [O75970-2];XP_006716952.1;XP_006716954.1;XP_016870742.1 [O75970-5];	AF093419;AB210041;CH471071;BC140793;BC144564;CR936648;AK098775;AJ001319;
MPHOSPH10		O00566	U3 small nucleolar ribonucleoprotein protein MPP10	U3 small nucleolar ribonucleoprotein protein MPP10 (M phase phosphoprotein 10)	MPP10	MPHOSPH10 MPP10	Homo sapiens (Human)	681	NP_005782.1;	X98494;BC126389;
MPHOSPH9		Q99550	M-phase phosphoprotein 9	M-phase phosphoprotein 9	MPP9	MPHOSPH9 MPP9	Homo sapiens (Human)	1183	NP_073619.3 [Q99550-1];XP_016874162.1 [Q99550-1];XP_016874168.1;XP_016874169.1;	CH471054;CH471054;AK023016;AK091181;BC130440;X98258;
MPO		P05164	Myeloperoxidase	Myeloperoxidase (MPO) (EC 1.11.2.2) [Cleaved into: Myeloperoxidase; 89 kDa myeloperoxidase; 84 kDa myeloperoxidase; Myeloperoxidase light chain; Myeloperoxidase heavy chain]	PERM	MPO	Homo sapiens (Human)	745	NP_000241.1 [P05164-1];	J02694;M17176;M17170;M17171;M17172;M17173;M17174;M17175;X04876;M19507;M19508;M19508;X15377;S56200;DQ088846;CH471109;BC130476;D14466;
MPP1		Q00013	55 kDa erythrocyte membrane protein	55 kDa erythrocyte membrane protein (p55) (Membrane protein, palmitoylated 1)	EM55	MPP1 DXS552E EMP55	Homo sapiens (Human)	466	NP_001159932.1;NP_001159933.1 [Q00013-3];NP_001159934.1 [Q00013-2];NP_002427.1 [Q00013-1];	M64925;M87059;U39611;AY423731;AK290246;AK303111;AK312296;AK315957;AY634686;CH471172;CH471172;CH471172;BC002392;
MPP5		Q8N3R9	MAGUK p55 subfamily member 5	MAGUK p55 subfamily member 5	MPP5	MPP5 PALS1	Homo sapiens (Human)	675	NP_001243479.1 [Q8N3R9-2];NP_071919.2 [Q8N3R9-1];XP_005268060.1 [Q8N3R9-2];XP_011535388.1 [Q8N3R9-1];XP_011535389.1 [Q8N3R9-1];	AL832326;AL832578;CH471061;BC053366;BC129933;AK022677;AK098373;
MPP6		Q9NZW5	MAGUK p55 subfamily member 6	MAGUK p55 subfamily member 6 (Veli-associated MAGUK 1) (VAM-1)	MPP6	MPP6 VAM1	Homo sapiens (Human)	540	NP_001289966.1;NP_057531.2;XP_006715801.1;XP_006715802.1;XP_006715803.1;XP_011513727.1;XP_016867804.1;XP_016867805.1;XP_016867806.1;	AF162130;AL136836;AC005084;CH236948;CH471073;BC023638;
MPP7		Q5T2T1	MAGUK p55 subfamily member 7	MAGUK p55 subfamily member 7	MPP7	MPP7	Homo sapiens (Human)	576	NP_001305099.1 [Q5T2T1-1];NP_775767.2 [Q5T2T1-1];XP_011517639.1 [Q5T2T1-1];	AK301592;AK315046;CH471072;CH471072;BC038105;
MPRIP		Q6WCQ1	Myosin phosphatase Rho-interacting protein	Myosin phosphatase Rho-interacting protein (M-RIP) (Rho-interacting protein 3) (RIP3) (p116Rip)	MPRIP	MPRIP KIAA0864 MRIP RHOIP3	Homo sapiens (Human)	1025	NP_055949.2 [Q6WCQ1-2];NP_958431.2 [Q6WCQ1-1];	AY296247;AB189741;AB098507;AL834513;BC009982;BC075847;BC105987;
MPST		P25325	3-mercaptopyruvate sulfurtransferase	3-mercaptopyruvate sulfurtransferase (MST) (EC 2.8.1.2)	THTM	MPST TST2	Homo sapiens (Human)	297	NP_001013454.1 [P25325-1];NP_001123989.1 [P25325-1];NP_066949.2 [P25325-2];XP_005261667.1;	X59434;BT019636;AK055733;CR541712;CH471095;CH471095;CH471095;BC003508;BC016737;BC018717;CR456523;
MRC1		P22897	Macrophage mannose receptor 1	Macrophage mannose receptor 1 (MMR) (C-type lectin domain family 13 member D) (C-type lectin domain family 13 member D-like) (Human mannose receptor) (hMR) (Macrophage mannose receptor 1-like protein 1) (CD antigen CD206)	MRC1	MRC1 CLEC13D CLEC13DL MRC1L1	Homo sapiens (Human)	1456	NP_002429.1 [P22897-1];	J05550;M93221;M93192;M93193;M93194;M93195;M93196;M93197;M93198;M93199;M93200;M93201;M93202;M93203;M93204;M93205;M93206;M93207;M93208;M93209;M93210;M93211;M93212;M93213;M93214;M93215;M93216;M93217;M93218;M93219;M93220;EF444997;AL928729;AC069023;AL928580;AL139238;BX255924;BX255924;AL139238;AL928580;BC142642;
MROH1		Q8NDA8	Maestro heat-like repeat-containing protein family member 1	Maestro heat-like repeat-containing protein family member 1 (HEAT repeat-containing protein 7A)	MROH1	MROH1 HEATR7A KIAA1833	Homo sapiens (Human)	1641	NP_001092750.1 [Q8NDA8-4];NP_001092751.1 [Q8NDA8-4];NP_001275743.1;NP_115826.2;XP_011515587.1 [Q8NDA8-2];	AB058736;AL834309;AL834145;CH471162;CH471162;CH471162;BC040742;BC092486;BC057824;BC067855;
MROH2B		Q7Z745	Maestro heat-like repeat-containing protein family member 2B	Maestro heat-like repeat-containing protein family member 2B (HEAT repeat-containing protein 7B2) (Sperm PKA-interacting factor) (SPIF)	MRO2B	MROH2B HEATR7B2	Homo sapiens (Human)	1585	NP_775760.3 [Q7Z745-1];	CR749346;BC052962;AK097562;AF432068;
MROH7		Q68CQ1	Maestro heat-like repeat-containing protein family member 7	Maestro heat-like repeat-containing protein family member 7 (HEAT repeat-containing protein 8)	MROH7	MROH7 C1orf175 HEATR8	Homo sapiens (Human)	1323	NP_001034553.2 [Q68CQ1-7];	AK093272;AK128221;AK130047;CR749830;BC029191;BC126126;
MRPL13		Q9BYD1	39S ribosomal protein L13, mitochondrial	39S ribosomal protein L13, mitochondrial (L13mt) (MRP-L13) (Mitochondrial large ribosomal subunit protein uL13m)	RM13	MRPL13	Homo sapiens (Human)	178	NP_054797.2;	AB049640;AF112214;AK311924;CH471060;BC009190;BC021744;
MRPL16		Q9NX20	39S ribosomal protein L16, mitochondrial	39S ribosomal protein L16, mitochondrial (L16mt) (MRP-L16) (Mitochondrial large ribosomal subunit protein uL16m)	RM16	MRPL16 PNAS-111	Homo sapiens (Human)	251	NP_060310.1;	AB049642;AF183428;AK000491;CR457117;BC001040;BC019269;AF275806;
MRPL28		Q13084	39S ribosomal protein L28, mitochondrial	39S ribosomal protein L28, mitochondrial (L28mt) (MRP-L28) (Melanoma antigen p15) (Melanoma-associated antigen recognized by T-lymphocytes) (Mitochondrial large ribosomal subunit protein bL28m)	RM28	MRPL28 MAAT1	Homo sapiens (Human)	256	NP_006419.2;XP_005255098.1;XP_011520653.1;	AK315180;AE006463;CH471112;CH471112;CH471112;CH471112;BC000507;BC000990;U19796;BT009857;
MRPL38		Q96DV4	39S ribosomal protein L38, mitochondrial	39S ribosomal protein L38, mitochondrial (L38mt) (MRP-L38) (Mitochondrial large ribosomal subunit protein mL38)	RM38	MRPL38 HSPC262	Homo sapiens (Human)	380	NP_115867.2 [Q96DV4-1];	AK024058;BC013311;AB051345;AF161380;
MRPL39		Q9NYK5	39S ribosomal protein L39, mitochondrial	39S ribosomal protein L39, mitochondrial (L39mt) (MRP-L39) (39S ribosomal protein L5, mitochondrial) (L5mt) (MRP-L5) (Mitochondrial large ribosomal subunit protein mL39)	RM39	MRPL39 C21orf92 MRPL5 RPML5 MSTP003 PRED22	Homo sapiens (Human)	338	NP_059142.2 [Q9NYK5-1];NP_542984.2 [Q9NYK5-2];XP_006724089.1 [Q9NYK5-2];	AF239727;AK000458;BC004896;BC107719;AF109357;AF270511;AB051346;
MRPL4		Q9BYD3	39S ribosomal protein L4, mitochondrial	39S ribosomal protein L4, mitochondrial (L4mt) (MRP-L4) (Mitochondrial large ribosomal subunit protein uL4m)	RM04	MRPL4 CDABP0091 CGI-28	Homo sapiens (Human)	311	NP_057040.2 [Q9BYD3-1];NP_666499.1 [Q9BYD3-1];NP_666500.1 [Q9BYD3-2];	AB049635;AF132962;CH471106;BC000756;BC009858;AY007152;
MRPL41		Q8IXM3	39S ribosomal protein L41, mitochondrial	39S ribosomal protein L41, mitochondrial (L41mt) (MRP-L41) (39S ribosomal protein L27 homolog) (Bcl-2-interacting mitochondrial ribosomal protein L41) (Cell proliferation-inducing gene 3 protein) (MRP-L27 homolog) (Mitochondrial large ribosomal subunit protein mL41)	RM41	MRPL41 BMRP MRPL27 RPML27 PIG3	Homo sapiens (Human)	137	NP_115866.1;	AY232291;BC040035;AB051625;
MRPL46		Q9H2W6	39S ribosomal protein L46, mitochondrial	39S ribosomal protein L46, mitochondrial (L46mt) (MRP-L46) (Mitochondrial large ribosomal subunit protein mL46) (P2ECSL)	RM46	MRPL46 C15orf4 LIECG2	Homo sapiens (Human)	279	NP_071446.2;	AF210056;AF205435;AK315434;CH471101;BC017883;
MRPL48		Q96GC5	39S ribosomal protein L48, mitochondrial	39S ribosomal protein L48, mitochondrial (L48mt) (MRP-L48) (Mitochondrial large ribosomal subunit protein mL48)	RM48	MRPL48 CGI-118 HSPC290	Homo sapiens (Human)	212	NP_001305427.1 [Q96GC5-3];NP_001305428.1;NP_001305429.1;NP_057139.1 [Q96GC5-1];	AF151876;AF161408;AK297746;BC009764;
MRPS18B		Q9Y676	28S ribosomal protein S18b, mitochondrial	28S ribosomal protein S18b, mitochondrial (MRP-S18-b) (Mrps18-b) (S18mt-b) (28S ribosomal protein S18-2, mitochondrial) (MRP-S18-2) (Mitochondrial small ribosomal subunit protein bS18b) (Mitochondrial small ribosomal subunit protein mS40)	RT18B	MRPS18B C6orf14 HSPC183 PTD017	Homo sapiens (Human)	258	NP_054765.1;	AF100761;AF151017;AL050361;AB110933;AB110934;AB202094;CH471081;BC005373;
MRPS22		P82650	28S ribosomal protein S22, mitochondrial	28S ribosomal protein S22, mitochondrial (MRP-S22) (S22mt) (Mitochondrial small ribosomal subunit protein mS22)	RT22	MRPS22 C3orf5 RPMS22 GK002	Homo sapiens (Human)	360	NP_064576.1 [P82650-1];	AF321613;AF063603;AF226045;BC009296;
MRPS30		Q9NP92	39S ribosomal protein S30, mitochondrial	39S ribosomal protein S30, mitochondrial (MRP-S30) (S30mt) (Mitochondrial large ribosomal subunit protein mL65) (Mitochondrial large ribosomal subunit protein mS30) (Programmed cell death protein 9)	RT30	MRPS30 PDCD9 BM-047	Homo sapiens (Human)	439	NP_057724.2;	AF146192;AL355715;AL355716;AL136706;AK074777;BC007735;AF217523;AB061211;
MRPS34		P82930	28S ribosomal protein S34, mitochondrial	28S ribosomal protein S34, mitochondrial (MRP-S34) (S34mt) (Mitochondrial small ribosomal subunit protein mS34)	RT34	MRPS34	Homo sapiens (Human)	218	NP_001287829.1;NP_076425.1;	BC001182;
MRPS35		P82673	28S ribosomal protein S35, mitochondrial	28S ribosomal protein S35, mitochondrial (MRP-S35) (S35mt) (28S ribosomal protein S28, mitochondrial) (MRP-S28) (S28mt) (Mitochondrial small ribosomal subunit protein mS35)	RT35	MRPS35 MRPS28 HDCMD11P MDS023 PSEC0213	Homo sapiens (Human)	323	NP_001177793.1 [P82673-2];NP_068593.2 [P82673-1];	AF182422;AK075378;AK075515;BC015862;BC017086;BC028346;BC063515;BC109372;AL512733;AF068296;
MRPS36		P82909	28S ribosomal protein S36, mitochondrial	28S ribosomal protein S36, mitochondrial (MRP-S36) (S36mt)	RT36	MRPS36 DC47	Homo sapiens (Human)	103	NP_150597.1;	AF271777;BC015966;BC017900;
MRPS9		P82933	28S ribosomal protein S9, mitochondrial	28S ribosomal protein S9, mitochondrial (MRP-S9) (S9mt) (Mitochondrial small ribosomal subunit protein uS9m)	RT09	MRPS9 RPMS9	Homo sapiens (Human)	396	NP_872578.1;	CH471127;BC057240;
MRS2		Q9HD23	Magnesium transporter MRS2 homolog, mitochondrial	Magnesium transporter MRS2 homolog, mitochondrial (MRS2-like protein)	MRS2	MRS2 HPT MRS2L	Homo sapiens (Human)	443	NP_001273193.1 [Q9HD23-4];NP_001273194.1 [Q9HD23-2];NP_001273195.1;NP_065713.1 [Q9HD23-1];	AF293076;AF293078;AF288288;AK054587;AK291058;AK298849;CH471087;CH471087;BC001028;BC069009;
MRVI1		Q9Y6F6	Protein MRVI1	Protein MRVI1 (Inositol 1,4,5-trisphosphate receptor-associated cGMP kinase substrate) (JAW1-related protein MRVI1)	MRVI1	MRVI1 IRAG JAW1L	Homo sapiens (Human)	904	NP_001092049.2 [Q9Y6F6-9];NP_001093633.1 [Q9Y6F6-5];NP_001093637.1 [Q9Y6F6-6];NP_001193809.1 [Q9Y6F6-8];NP_001193810.1 [Q9Y6F6-6];NP_569056.4 [Q9Y6F6-7];	AF081249;AF081250;AK296336;AK300358;AK304702;CH471064;CH471064;CH471064;CH471064;CH471064;BC117127;
MSC		O60682	Musculin	Musculin (Activated B-cell factor 1) (ABF-1) (Class A basic helix-loop-helix protein 22) (bHLHa22)	MUSC	MSC ABF1 BHLHA22	Homo sapiens (Human)	206	NP_005089.2;	AF060154;BT007169;CH471068;BC006313;BC067827;AF087036;
MSH3		P20585	DNA mismatch repair protein Msh3	DNA mismatch repair protein Msh3 (hMSH3) (Divergent upstream protein) (DUP) (Mismatch repair protein 1) (MRP1)	MSH3	MSH3 DUC1 DUG	Homo sapiens (Human)	1137	NP_002430.3;	J04810;U61981;D61419;AY275681;BC011817;BC130434;BC130436;
MSH5		O43196	MutS protein homolog 5	MutS protein homolog 5 (hMSH5)	MSH5	MSH5	Homo sapiens (Human)	834	NP_002432.1 [O43196-1];NP_079535.4 [O43196-4];NP_751897.1 [O43196-2];NP_751898.1 [O43196-1];	AF048986;AF048991;AF048988;AF048989;AF048990;AF034759;AF070071;AF070079;AF070072;AF070073;AF070074;AF070075;AF070076;AF070077;AF070078;BT007200;AY943816;BA000025;AF129756;AF134726;CH471081;CH471081;BC001358;BC002498;BC041031;
MSL1		Q68DK7	Male-specific lethal 1 homolog	Male-specific lethal 1 homolog (MSL-1) (Male-specific lethal 1-like 1) (MSL1-like 1) (Male-specific lethal-1 homolog 1)	MSL1	MSL1 MSL1L1	Homo sapiens (Human)	614	NP_001012241.1 [Q68DK7-3];XP_005257355.1;	AL049450;CR749360;BC118997;BC122543;
MSL3		Q8N5Y2	Male-specific lethal 3 homolog	Male-specific lethal 3 homolog (Male-specific lethal-3 homolog 1) (Male-specific lethal-3 protein-like 1) (MSL3-like 1)	MS3L1	MSL3 MSL3L1	Homo sapiens (Human)	521	NP_001180199.1 [Q8N5Y2-3];NP_001269103.1 [Q8N5Y2-6];NP_006791.2 [Q8N5Y2-4];NP_523352.1 [Q8N5Y2-5];NP_523353.2 [Q8N5Y2-1];XP_005274497.1;	AF117065;AK289780;AK294255;AK300814;CH471074;CH471074;BC031210;AL050178;AL713667;
MSR1		P21757	Macrophage scavenger receptor types I and II	Macrophage scavenger receptor types I and II (Macrophage acetylated LDL receptor I and II) (Scavenger receptor class A member 1) (CD antigen CD204)	MSRE	MSR1 SCARA1	Homo sapiens (Human)	451	NP_002436.1 [P21757-2];NP_619729.1 [P21757-1];NP_619730.1 [P21757-3];	D90187;D90188;AF037351;DQ144993;CH471080;CH471080;CH471080;CH471080;BC063878;
MSRA		Q9UJ68	Mitochondrial peptide methionine sulfoxide reductase	Mitochondrial peptide methionine sulfoxide reductase (EC 1.8.4.11) (Peptide-methionine (S)-S-oxide reductase) (Peptide Met(O) reductase) (Protein-methionine-S-oxide reductase) (PMSR)	MSRA	MSRA	Homo sapiens (Human)	235	NP_001129142.1 [Q9UJ68-4];NP_001129143.1 [Q9UJ68-3];NP_001186658.1 [Q9UJ68-2];NP_036463.1 [Q9UJ68-1];XP_016868938.1 [Q9UJ68-2];XP_016868939.1 [Q9UJ68-2];	AJ242973;AY690665;AY958429;AY958430;AY958431;AY958432;AY958432;AY958432;AK293488;AF086925;AF183420;CH471157;CH471157;BC054033;
MST1R		Q04912	Macrophage-stimulating protein receptor	Macrophage-stimulating protein receptor (MSP receptor) (EC 2.7.10.1) (CDw136) (Protein-tyrosine kinase 8) (p185-Ron) (CD antigen CD136) [Cleaved into: Macrophage-stimulating protein receptor alpha chain; Macrophage-stimulating protein receptor beta chain]	RON	MST1R PTK8 RON	Homo sapiens (Human)	1400	NP_001231866.1 [Q04912-2];NP_002438.2 [Q04912-1];	X70040;EU826582;EU826583;EU826584;EU826585;
MTAP		Q13126	S-methyl-5'-thioadenosine phosphorylase	S-methyl-5'-thioadenosine phosphorylase (EC 2.4.2.28) (5'-methylthioadenosine phosphorylase) (MTA phosphorylase) (MTAP) (MTAPase)	MTAP	MTAP MSAP	Homo sapiens (Human)	283	NP_002442.2 [Q13126-1];	U22233;L40432;L42634;L42627;L42628;L42629;L42630;L42631;L42632;L42633;HE654772;HE654773;HE654774;HE654775;HE654776;HE654777;AY712791;CH471071;BC026106;
MTCL1		Q9Y4B5	Microtubule cross-linking factor 1	Microtubule cross-linking factor 1 (Coiled-coil domain-containing protein 165) (PAR-1-interacting protein) (SOGA family member 2)	MTCL1	MTCL1 CCDC165 KIAA0802 SOGA2	Homo sapiens (Human)	1905	NP_056025.2 [Q9Y4B5-3];XP_005258156.1;	AB018345;AK131528;BC040542;
MTERF1		Q99551	Transcription termination factor 1, mitochondrial	Transcription termination factor 1, mitochondrial (Mitochondrial transcription termination factor 1) (mTERF) (mTERF1)	MTEF1	MTERF1 MTERF	Homo sapiens (Human)	399	NP_001288063.1;NP_001288064.1;NP_008911.1;XP_005250650.1;XP_006716189.1;	Y09615;AK222730;AC003086;CH236949;CH471091;BC000965;BC108648;BC130389;BC130391;
MTERF2		Q49AM1	Transcription termination factor 2, mitochondrial	Transcription termination factor 2, mitochondrial (Mitochondrial transcription termination factor 2) (mTERF2) (Mitochondrial transcription termination factor-like protein) (mTERF-like) (mTERFL) (mTERF domain-containing protein 3, mitochondrial)	MTEF2	MTERF2 MTERFD3	Homo sapiens (Human)	385	NP_001028222.1;NP_079474.2;XP_011537069.1;XP_016875474.1;XP_016875475.1;XP_016875476.1;	AY008301;AK024124;AK222558;AL832827;BC025984;BC036066;
MTFR1L		Q9H019	Mitochondrial fission regulator 1-like	Mitochondrial fission regulator 1-like	MFR1L	MTFR1L FAM54B HYST1888 MSTP116	Homo sapiens (Human)	292	NP_001093095.1 [Q9H019-1];NP_001093096.1 [Q9H019-1];NP_001093097.1 [Q9H019-2];NP_062457.3 [Q9H019-1];	AF173891;AB075880;AK290744;AL512766;BX647921;CH471059;CH471059;CH471059;BC017175;
MTG2		Q9H4K7	Mitochondrial ribosome-associated GTPase 2	Mitochondrial ribosome-associated GTPase 2 (GTP-binding protein 5) (Protein obg homolog 1) (ObgH1)	MTG2	MTG2 GTPBP5 OBGH1	Homo sapiens (Human)	406	NP_056481.1 [Q9H4K7-1];XP_005260450.1 [Q9H4K7-1];XP_011527078.1 [Q9H4K7-1];XP_016883295.1 [Q9H4K7-1];	AK001603;AK299147;AK316027;AK316325;CH471077;BC036716;AL117498;
MTHFD2		P13995	Bifunctional methylenetetrahydrofolate dehydrogenase/cyclohydrolase, mitochondrial	Bifunctional methylenetetrahydrofolate dehydrogenase/cyclohydrolase, mitochondrial [Includes: NAD-dependent methylenetetrahydrofolate dehydrogenase (EC 1.5.1.15); Methenyltetrahydrofolate cyclohydrolase (EC 3.5.4.9)]	MTDC	MTHFD2 NMDMC	Homo sapiens (Human)	350	NP_006627.2 [P13995-1];XP_006711987.1 [P13995-2];	X16396;AK300035;AK222826;AK223041;AC073263;CH471053;CH471053;BC001548;BC015062;BC017054;
MTHFD2L		Q9H903	Probable bifunctional methylenetetrahydrofolate dehydrogenase/cyclohydrolase 2	Probable bifunctional methylenetetrahydrofolate dehydrogenase/cyclohydrolase 2 (NADP-dependent methylenetetrahydrofolate dehydrogenase 2-like protein) (MTHFD2-like) [Includes: NAD-dependent methylenetetrahydrofolate dehydrogenase (EC 1.5.1.15); Methenyltetrahydrofolate cyclohydrolase (EC 3.5.4.9)]	MTD2L	MTHFD2L	Homo sapiens (Human)	347	NP_001138450.1 [Q9H903-4];	CH471057;BC032771;BC065771;AK023167;
MTHFSD		Q2M296	Methenyltetrahydrofolate synthase domain-containing protein	Methenyltetrahydrofolate synthase domain-containing protein	MTHSD	MTHFSD	Homo sapiens (Human)	383	NP_001152849.1 [Q2M296-1];NP_001152850.1 [Q2M296-3];NP_073601.2 [Q2M296-2];	AK023060;AK023955;CH471114;CH471114;BC112057;BC112059;BC143702;BC143707;
MTM1		Q13496	Myotubularin	Myotubularin (Phosphatidylinositol-3,5-bisphosphate 3-phosphatase) (EC 3.1.3.95) (Phosphatidylinositol-3-phosphate phosphatase) (EC 3.1.3.64)	MTM1	MTM1 CG2	Homo sapiens (Human)	603	NP_000243.1 [Q13496-1];XP_005274744.1 [Q13496-1];XP_011529475.1 [Q13496-1];XP_016885039.1 [Q13496-2];	U46024;AF020676;AF020664;AF020665;AF020666;AF020667;AF020668;AF020669;AF020670;AF020671;AF020672;AF020673;AF020674;AF020675;AK297021;CH471169;BC030779;
MTMR1		Q13613	Myotubularin-related protein 1	Myotubularin-related protein 1 (Phosphatidylinositol-3,5-bisphosphate 3-phosphatase) (EC 3.1.3.95) (Phosphatidylinositol-3-phosphate phosphatase) (EC 3.1.3.64)	MTMR1	MTMR1	Homo sapiens (Human)	665	NP_003819.1 [Q13613-1];XP_006724918.1 [Q13613-1];	CH471169;CH471169;AJ224979;AF057354;U58032;
MTMR12		Q9C0I1	Myotubularin-related protein 12	Myotubularin-related protein 12 (Inactive phosphatidylinositol 3-phosphatase 12) (Phosphatidylinositol 3 phosphate 3-phosphatase adapter subunit) (3-PAP) (3-phosphatase adapter protein)	MTMRC	MTMR12 KIAA1682 PIP3AP	Homo sapiens (Human)	747	NP_001035536.1 [Q9C0I1-1];NP_001281272.1 [Q9C0I1-2];NP_001281273.1 [Q9C0I1-3];	AY028703;AB051469;AK000483;BC057393;AL833231;
MTMR7		Q9Y216	Myotubularin-related protein 7	Myotubularin-related protein 7 (Inositol 1,3-bisphosphate phosphatase) (EC 3.1.3.-) (Phosphatidylinositol-3-phosphate phosphatase) (EC 3.1.3.64)	MTMR7	MTMR7	Homo sapiens (Human)	660	NP_004677.3 [Q9Y216-1];	AK294468;CR749240;BC130577;BC130579;AF073482;
MTMR8		Q96EF0	Myotubularin-related protein 8	Myotubularin-related protein 8 (Phosphatidylinositol-3,5-bisphosphate 3-phosphatase) (EC 3.1.3.95) (Phosphatidylinositol-3-phosphate phosphatase) (EC 3.1.3.64)	MTMR8	MTMR8	Homo sapiens (Human)	704	NP_060147.2 [Q96EF0-1];	CH471132;BC012399;AK000133;
MTNR1B		P49286	Melatonin receptor type 1B	Melatonin receptor type 1B (Mel-1B-R) (Mel1b receptor)	MTR1B	MTNR1B	Homo sapiens (Human)	362	NP_005950.1;XP_011541141.1;	U25341;AB033598;AY521019;BC069163;
MTR		Q99707	Methionine synthase	Methionine synthase (EC 2.1.1.13) (5-methyltetrahydrofolate--homocysteine methyltransferase) (Vitamin-B12 dependent methionine synthase) (MS)	METH	MTR	Homo sapiens (Human)	1265	NP_000245.2 [Q99707-1];NP_001278868.1 [Q99707-2];NP_001278869.1;	U71285;U75743;U73338;CH471098;BC130616;BC136440;BC144095;
MTRF1L		Q9UGC7	Peptide chain release factor 1-like, mitochondrial	Peptide chain release factor 1-like, mitochondrial (Mitochondrial translational release factor 1-like) (mtRF1a)	RF1ML	MTRF1L MTRF1A	Homo sapiens (Human)	380	NP_001107656.1 [Q9UGC7-2];NP_001287976.1 [Q9UGC7-4];NP_001288799.1;NP_001288800.1 [Q9UGC7-3];NP_061914.3 [Q9UGC7-1];XP_016866448.1;XP_016866449.1;	AK027684;AK095240;AK290662;CH471051;BC011873;BC014428;BC105973;
MTSS1		O43312	Protein MTSS 1	Protein MTSS 1 (Metastasis suppressor YGL-1) (Metastasis suppressor protein 1) (Missing in metastasis protein)	MTSS1	MTSS1 KIAA0429 MIM	Homo sapiens (Human)	755	NP_001269900.1 [O43312-5];NP_001269903.1 [O43312-4];NP_055566.3 [O43312-1];	AF086645;BC023998;AB007889;
MTSS1L		Q765P7	Protein MTSS 2	Protein MTSS 2 (Actin-bundling with BAIAP2 homology protein 1) (ABBA-1) (MTSS1-like protein)	MTSS2	MTSS2 MTSS1L	Homo sapiens (Human)	747	NP_612392.1 [Q765P7-1];	AB115770;BC002770;
MTTP		P55157	Microsomal triglyceride transfer protein large subunit	Microsomal triglyceride transfer protein large subunit	MTP	MTTP MTP	Homo sapiens (Human)	894	NP_000244.2 [P55157-1];NP_001287714.1;	X75500;X59657;X83013;X83014;X83015;X83016;X83017;X83018;X83019;X83020;X83021;X83022;X83023;X83024;X83025;X83026;X83027;X83028;X83029;X83030;AK290793;BC062696;BC125110;BC125111;
MTUS1		Q9ULD2	Microtubule-associated tumor suppressor 1	Microtubule-associated tumor suppressor 1 (AT2 receptor-binding protein) (Angiotensin-II type 2 receptor-interacting protein) (Mitochondrial tumor suppressor 1)	MTUS1	MTUS1 ATBP ATIP GK1 KIAA1288 MTSG1	Homo sapiens (Human)	1270	NP_001001924.1 [Q9ULD2-1];NP_001001925.1 [Q9ULD2-2];NP_001001931.1 [Q9ULD2-6];NP_001159865.1 [Q9ULD2-7];NP_001317399.1 [Q9ULD2-4];NP_065800.1 [Q9ULD2-3];XP_005273636.1;XP_005273639.1;XP_016869189.1;XP_016869190.1;XP_016869191.1;	AF121259;AF293357;AK024357;AK125188;AK289750;AK294860;AK314692;AL096842;BX648879;CH471080;CH471080;CH471080;BC007328;BC033842;BC136320;BC142971;AY363099;AB033114;
MTUS2		Q5JR59	Microtubule-associated tumor suppressor candidate 2	Microtubule-associated tumor suppressor candidate 2 (Cardiac zipper protein) (Microtubule plus-end tracking protein TIP150) (Tracking protein of 150 kDa)	MTUS2	MTUS2 CAZIP KIAA0774 TIP150	Homo sapiens (Human)	1369	NP_001028774.2 [Q5JR59-2];NP_056048.1 [Q5JR59-3];	AB018317;AK293970;BC032481;BC119654;BC119655;BC129985;BC150245;
MUC16		Q8WXI7	Mucin-16	Mucin-16 (MUC-16) (Ovarian cancer-related tumor marker CA125) (CA-125) (Ovarian carcinoma antigen CA125)	MUC16	MUC16 CA125	Homo sapiens (Human)	14507	NP_078966.2;	AF414442;AF361486;AK128681;
MUC4		Q99102	Mucin-4	Mucin-4 (MUC-4) (Ascites sialoglycoprotein) (ASGP) (Pancreatic adenocarcinoma mucin) (Testis mucin) (Tracheobronchial mucin) [Cleaved into: Mucin-4 alpha chain (Ascites sialoglycoprotein 1) (ASGP-1); Mucin-4 beta chain (Ascites sialoglycoprotein 2) (ASGP-2)]	MUC4	MUC4	Homo sapiens (Human)	2169	NP_004523.3 [Q99102-13];NP_060876.5;NP_612154.2 [Q99102-12];	AJ242541;AJ242542;AJ242543;AJ242544;AJ242545;AJ242546;AJ242547;AJ242548;AJ242549;AJ242550;AJ276359;AJ277412;AJ277505;AJ400633;AJ400849;AJ400850;AJ400851;AJ400852;AJ400855;AJ400853;AJ400854;AJ400856;AJ400857;AJ400858;AF522055;AF522031;AF522032;AF522033;AF522034;AF522035;AF522036;AF522037;AF522038;AF522039;AF522040;AF522041;AF522042;AF522043;AF522044;AF522045;AF522046;AF522047;AF522048;AF522049;AF522050;AF522051;AF522052;AF522053;AF522054;AJ010901;AJ430032;AJ430033;AJ430034;M64594;
MUCL1		Q96DR8	Mucin-like protein 1	Mucin-like protein 1 (Protein BS106) (Small breast epithelial mucin)	MUCL1	MUCL1 SBEM UNQ590/PRO1160	Homo sapiens (Human)	90	NP_477521.1;	AF414087;AY651259;AY359062;BC111421;
MVB12B		Q9H7P6	Multivesicular body subunit 12B	Multivesicular body subunit 12B (ESCRT-I complex subunit MVB12B) (Protein FAM125B)	MB12B	MVB12B C9orf28 FAM125B	Homo sapiens (Human)	319	NP_001011703.1 [Q9H7P6-2];NP_258257.1 [Q9H7P6-1];	AK024432;BC028675;
MVK		Q03426	Mevalonate kinase	Mevalonate kinase (MK) (EC 2.7.1.36)	KIME	MVK	Homo sapiens (Human)	396	NP_000422.1;NP_001107657.1;NP_001288111.1;XP_016874803.1;	M88468;X75311;X75311;AF217535;AF217528;AF217529;AF217530;AF217531;AF217532;AF217533;AF217534;BC016140;
MX2		P20592	Interferon-induced GTP-binding protein Mx2	Interferon-induced GTP-binding protein Mx2 (Interferon-regulated resistance GTP-binding protein MxB) (Myxovirus resistance protein 2) (p78-related protein)	MX2	MX2	Homo sapiens (Human)	715	NP_002454.1 [P20592-1];XP_005261040.1 [P20592-1];XP_005261041.1 [P20592-1];XP_011527873.1 [P20592-1];XP_011527874.1 [P20592-1];	M30818;M33883;AK298780;AL163285;CH471079;CH471079;BC035293;
MXRA5		Q9NR99	Matrix-remodeling-associated protein 5	Matrix-remodeling-associated protein 5 (Adhesion protein with leucine-rich repeats and immunoglobulin domains related to perlecan) (Adlican)	MXRA5	MXRA5	Homo sapiens (Human)	2828	NP_056234.2;	AF245505;BC011846;BC064986;BC080586;AL049946;
MXRA7		P84157	Matrix-remodeling-associated protein 7	Matrix-remodeling-associated protein 7	MXRA7	MXRA7	Homo sapiens (Human)	204	NP_001008528.1 [P84157-1];NP_001008529.1 [P84157-3];NP_940932.2 [P84157-2];	BC053983;
MXRA8		Q9BRK3	Matrix remodeling-associated protein 8	Matrix remodeling-associated protein 8 (Limitrin)	MXRA8	MXRA8	Homo sapiens (Human)	442	NP_001269511.1 [Q9BRK3-1];NP_001269512.1 [Q9BRK3-3];NP_001269513.1 [Q9BRK3-4];NP_001269514.1 [Q9BRK3-2];NP_115724.1 [Q9BRK3-1];	AB052096;AK027269;AK095966;AK293442;BC006213;BC017312;
MYBPC1		Q00872	Myosin-binding protein C, slow-type	Myosin-binding protein C, slow-type (Slow MyBP-C) (C-protein, skeletal muscle slow isoform)	MYPC1	MYBPC1 MYBPCS	Homo sapiens (Human)	1141	NP_001241647.1 [Q00872-6];NP_001241648.1 [Q00872-10];NP_001241649.1 [Q00872-8];NP_001241650.1 [Q00872-9];NP_001241651.1 [Q00872-5];NP_001241652.1 [Q00872-7];NP_002456.2 [Q00872-4];NP_996555.1 [Q00872-2];NP_996556.1 [Q00872-1];NP_996557.1 [Q00872-3];	X66276;X73114;AK295727;AK296681;AK303401;AL831993;AL832000;AL834249;CH471054;CH471054;CH471054;BC092418;BC117217;BC143495;BC143502;BC143503;BC143504;
MYBPC2		Q14324	Myosin-binding protein C, fast-type	Myosin-binding protein C, fast-type (Fast MyBP-C) (C-protein, skeletal muscle fast isoform)	MYPC2	MYBPC2 MYBPCF	Homo sapiens (Human)	1141	NP_004524.3;	X73113;CH471135;BC130536;BC136389;
MYBPC3		Q14896	Myosin-binding protein C, cardiac-type	Myosin-binding protein C, cardiac-type (Cardiac MyBP-C) (C-protein, cardiac muscle isoform)	MYPC3	MYBPC3	Homo sapiens (Human)	1274	NP_000247.2 [Q14896-1];	X84075;Y10129;U91629;AY518390;GU324918;BC136543;BC136546;BC142685;BC151211;S80778;
MYCBP2		O75592	E3 ubiquitin-protein ligase MYCBP2	E3 ubiquitin-protein ligase MYCBP2 (EC 2.3.2.-) (Myc-binding protein 2) (Protein associated with Myc)	MYCB2	MYCBP2 KIAA0916 PAM	Homo sapiens (Human)	4678	NP_055872.4 [O75592-1];	AF075587;AL159154;AL159158;AL359257;AC001226;AL159158;AL159154;AL359257;AC001226;AL359257;AL159158;AL159154;AC001226;AL359257;AC001226;CH471093;AB020723;BC037971;AF083244;
MYCL		P12524	Protein L-Myc	Protein L-Myc (Class E basic helix-loop-helix protein 38) (bHLHe38) (Protein L-Myc-1) (V-myc myelocytomatosis viral oncogene homolog)	MYCL	MYCL BHLHE38 LMYC MYCL1	Homo sapiens (Human)	364	NP_001028253.1 [P12524-1];NP_001028254.2 [P12524-3];NP_005367.2 [P12524-2];	X07262;X07263;M19720;M19720;AK296078;CH471059;BC011864;
MYCT1		Q8N699	Myc target protein 1	Myc target protein 1 (Myc target in myeloid cells protein 1)	MYCT1	MYCT1 MTLC MTMC1	Homo sapiens (Human)	235	NP_079383.2;XP_011534451.1;XP_011534452.1;XP_011534453.1;XP_011534454.1;XP_016866808.1;	AF527367;AK024922;CH471051;BC022556;BC128463;BC128464;AL834500;
MYH1		P12882	Myosin-1	Myosin-1 (Myosin heavy chain 1) (Myosin heavy chain 2x) (MyHC-2x) (Myosin heavy chain IIx/d) (MyHC-IIx/d) (Myosin heavy chain, skeletal muscle, adult 1)	MYH1	MYH1	Homo sapiens (Human)	1939	NP_005954.3;XP_016880164.1;	AF111785;BC114545;X03740;
MYH13		Q9UKX3	Myosin-13	Myosin-13 (Myosin heavy chain 13) (Myosin heavy chain, skeletal muscle, extraocular) (MyHC-EO) (Myosin heavy chain, skeletal muscle, laryngeal) (MyHC-IIL) (Superfast myosin)	MYH13	MYH13	Homo sapiens (Human)	1938	NP_003793.2;	AF111782;AH009397;AF075248;
MYH15		Q9Y2K3	Myosin-15	Myosin-15 (Myosin heavy chain 15)	MYH15	MYH15 KIAA1000	Homo sapiens (Human)	1946	NP_055796.1;XP_011510861.1;	AB023217;
MYH2		Q9UKX2	Myosin-2	Myosin-2 (Myosin heavy chain 2) (Myosin heavy chain 2a) (MyHC-2a) (Myosin heavy chain IIa) (MyHC-IIa) (Myosin heavy chain, skeletal muscle, adult 2)	MYH2	MYH2 MYHSA2	Homo sapiens (Human)	1941	NP_001093582.1 [Q9UKX2-1];NP_060004.3 [Q9UKX2-1];	AF111784;BX510904;BC093082;BC126409;S73840;Z32858;
MYH3		P11055	Myosin-3	Myosin-3 (Muscle embryonic myosin heavy chain) (Myosin heavy chain 3) (Myosin heavy chain, fast skeletal muscle, embryonic) (SMHCE)	MYH3	MYH3	Homo sapiens (Human)	1940	NP_002461.2;XP_011522172.1;XP_011522173.1;	X13988;X13100;X51593;X15696;
MYH4		Q9Y623	Myosin-4	Myosin-4 (Myosin heavy chain 2b) (MyHC-2b) (Myosin heavy chain 4) (Myosin heavy chain IIb) (MyHC-IIb) (Myosin heavy chain, skeletal muscle, fetal)	MYH4	MYH4	Homo sapiens (Human)	1939	NP_060003.2;XP_016880165.1;	AF111783;
MYH6		P13533	Myosin-6	Myosin-6 (Myosin heavy chain 6) (Myosin heavy chain, cardiac muscle alpha isoform) (MyHC-alpha)	MYH6	MYH6 MYHCA	Homo sapiens (Human)	1939	NP_002462.2;	D00943;Z20656;GU324919;CH471078;BC132667;M25140;M25162;M25142;M25141;X05632;M21664;
MYH7B		A7E2Y1	Myosin-7B	Myosin-7B (Antigen MLAA-21) (Myosin cardiac muscle beta chain) (Myosin heavy chain 7B, cardiac muscle beta isoform) (Slow A MYH14)	MYH7B	MYH7B KIAA1512	Homo sapiens (Human)	1983	NP_065935.3 [A7E2Y1-1];	AY288964;AB040945;AK000947;CH471077;BC007808;BC069327;BC069406;BC151242;
MYH8		P13535	Myosin-8	Myosin-8 (Myosin heavy chain 8) (Myosin heavy chain, skeletal muscle, perinatal) (MyHC-perinatal)	MYH8	MYH8	Homo sapiens (Human)	1937	NP_002463.2;	M36769;Z38133;X51592;AF067143;
MYL1		P05976	Myosin light chain 1/3, skeletal muscle isoform	Myosin light chain 1/3, skeletal muscle isoform (MLC1/MLC3) (MLC1F/MLC3F) (Myosin light chain alkali 1/2) (Myosin light chain A1/A2)	MYL1	MYL1	Homo sapiens (Human)	194	NP_524144.1 [P05976-1];NP_524146.1 [P05976-2];	X05450;X05451;M20642;M20643;CR456869;AK311942;AK311892;CH471063;CH471063;BC005318;J05026;
MYL12A		P19105	Myosin regulatory light chain 12A	Myosin regulatory light chain 12A (Epididymis secretory protein Li 24) (HEL-S-24) (MLC-2B) (Myosin RLC) (Myosin regulatory light chain 2, nonsarcomeric) (Myosin regulatory light chain MRLC3)	ML12A	MYL12A MLCB MRLC3 RLC	Homo sapiens (Human)	171	NP_001289976.1;NP_001289977.1;NP_001289978.1;NP_006462.1;	X54304;D82059;EU794621;AK291145;CH471113;CH471113;CH471113;BC016372;BC031972;BC032748;
MYL6B		P14649	Myosin light chain 6B	Myosin light chain 6B (Myosin light chain 1 slow-twitch muscle A isoform) (MLC1sa) (Smooth muscle and nonmuscle myosin light chain alkali 6B)	MYL6B	MYL6B MLC1SA	Homo sapiens (Human)	208	NP_001186558.1;NP_002466.1;	X16434;M31211;BC012425;BC014400;
MYLK2		Q9H1R3	Myosin light chain kinase 2, skeletal/cardiac muscle	Myosin light chain kinase 2, skeletal/cardiac muscle (MLCK2) (EC 2.7.11.18)	MYLK2	MYLK2	Homo sapiens (Human)	596	NP_149109.1;	AF325549;AJ272502;BC007753;BC069627;BC092413;BC127622;
MYLPF		Q96A32	Myosin regulatory light chain 2, skeletal muscle isoform	Myosin regulatory light chain 2, skeletal muscle isoform (Fast skeletal myosin light chain 2) (MLC2B)	MLRS	MYLPF	Homo sapiens (Human)	169	NP_001311387.1;NP_001311388.1;NP_037424.2;	X57543;M21812;AF363061;CR456963;AK314082;CH471192;BC012571;
MYO10		Q9HD67	Unconventional myosin-X	Unconventional myosin-X (Unconventional myosin-10)	MYO10	MYO10 KIAA0799	Homo sapiens (Human)	2058	NP_036466.2 [Q9HD67-1];XP_005248364.1 [Q9HD67-3];XP_011512348.1 [Q9HD67-3];	AF247457;AF234532;AF132021;AF132022;AB018342;BC041694;BC050682;BC108736;BC137168;BC150285;AF184153;
MYO15A		Q9UKN7	Unconventional myosin-XV	Unconventional myosin-XV (Unconventional myosin-15)	MYO15	MYO15A MYO15	Homo sapiens (Human)	3530	NP_057323.3 [Q9UKN7-1];	AF144094;AK294036;
MYO16		Q9Y6X6	Unconventional myosin-XVI	Unconventional myosin-XVI (Neuronal tyrosine-phosphorylated phosphoinositide-3-kinase adapter 3) (Unconventional myosin-16)	MYO16	MYO16 KIAA0865 MYO16B NYAP3	Homo sapiens (Human)	1858	NP_055826.1 [Q9Y6X6-1];XP_011519364.1 [Q9Y6X6-1];	AB020672;AK095691;AB290159;AK127806;BC146791;AL834447;
MYO18B		Q8IUG5	Unconventional myosin-XVIIIb	Unconventional myosin-XVIIIb	MY18B	MYO18B	Homo sapiens (Human)	2567	NP_001305174.1 [Q8IUG5-3];NP_115997.5 [Q8IUG5-1];	AB075376;AB042648;AJ310931;AJ310932;AY077700;BC144597;BC150626;AJ271918;AL833890;
MYO19		Q96H55	Unconventional myosin-XIX	Unconventional myosin-XIX (Myosin head domain-containing protein 1)	MYO19	MYO19 MYOHD1	Homo sapiens (Human)	970	NP_001028752.1 [Q96H55-2];NP_001157207.1 [Q96H55-1];NP_079385.2 [Q96H55-4];	AK026518;AB209035;CH471199;BC008900;
MYO1A		Q9UBC5	Unconventional myosin-Ia	Unconventional myosin-Ia (Brush border myosin I) (BBM-I) (BBMI) (Myosin I heavy chain) (MIHC)	MYO1A	MYO1A MYHL	Homo sapiens (Human)	1043	NP_001242970.1;NP_005370.1;	AF127026;AF105424;AF009961;BC059387;
MYO1F		O00160	Unconventional myosin-If	Unconventional myosin-If (Myosin-Ie)	MYO1F	MYO1F	Homo sapiens (Human)	1098	NP_036467.2;	AJ310570;AK092877;BC028071;X98411;
MYO1G		B0I1T2	Unconventional myosin-Ig	Unconventional myosin-Ig [Cleaved into: Minor histocompatibility antigen HA-2 (mHag HA-2)]	MYO1G	MYO1G HA2	Homo sapiens (Human)	1018	NP_149043.2 [B0I1T2-1];	AK074050;AK074135;AB290179;AF380932;AF380933;BC015693;
MYO3A		Q8NEV4	Myosin-IIIa	Myosin-IIIa (EC 2.7.11.1)	MYO3A	MYO3A	Homo sapiens (Human)	1616	NP_059129.3 [Q8NEV4-1];XP_011517800.1 [Q8NEV4-1];XP_011517801.1 [Q8NEV4-1];XP_011517802.1 [Q8NEV4-1];	AF229172;AY101367;BC036079;
MYO3B		Q8WXR4	Myosin-IIIb	Myosin-IIIb (EC 2.7.11.1)	MYO3B	MYO3B	Homo sapiens (Human)	1341	NP_001077084.2 [Q8WXR4-4];NP_620482.3 [Q8WXR4-1];XP_006712362.1 [Q8WXR4-7];	AF369908;AF391554;AF391555;AF391556;AF391557;AF391558;AC012594;AC114794;AK055778;
MYO5A		Q9Y4I1	Unconventional myosin-Va	Unconventional myosin-Va (Dilute myosin heavy chain, non-muscle) (Myosin heavy chain 12) (Myosin-12) (Myoxin)	MYO5A	MYO5A MYH12	Homo sapiens (Human)	1855	NP_000250.3;XP_005254454.1 [Q9Y4I1-3];	Y07759;Y07759;U90942;Z22957;S74799;AF055459;
MYO7A		Q13402	Unconventional myosin-VIIa	Unconventional myosin-VIIa	MYO7A	MYO7A USH1B	Homo sapiens (Human)	2215	NP_000251.3 [Q13402-1];NP_001120652.1 [Q13402-2];	U39226;U55208;U55209;L29146;U34227;AH006665;
MYO7B		Q6PIF6	Unconventional myosin-VIIb	Unconventional myosin-VIIb	MYO7B	MYO7B	Homo sapiens (Human)	2116	NP_001073996.1 [Q6PIF6-1];	L29147;AK074183;BC035615;
MYO9A		B2RTY4	Unconventional myosin-IXa	Unconventional myosin-IXa (Unconventional myosin-9a)	MYO9A	MYO9A MYR7	Homo sapiens (Human)	2548	NP_008832.2 [B2RTY4-1];XP_006720602.1 [B2RTY4-4];	AF117888;CH471082;BC060886;BC140869;AJ001714;AB290183;L29148;DQ088983;DQ088984;AL137287;AK001923;AK023306;
MYO9B		Q13459	Unconventional myosin-IXb	Unconventional myosin-IXb (Unconventional myosin-9b)	MYO9B	MYO9B MYR5	Homo sapiens (Human)	2157	NP_004136.2 [Q13459-1];	U42391;AF143684;AF020267;AK002201;
MYOM1		P52179	Myomesin-1	Myomesin-1 (190 kDa connectin-associated protein) (190 kDa titin-associated protein) (Myomesin family member 1)	MYOM1	MYOM1	Homo sapiens (Human)	1685	NP_003794.3 [P52179-1];NP_062830.1 [P52179-2];	AJ621424;AK125322;BC116183;X69090;
MYOM2		P54296	Myomesin-2	Myomesin-2 (165 kDa connectin-associated protein) (165 kDa titin-associated protein) (M-protein) (Myomesin family member 2)	MYOM2	MYOM2	Homo sapiens (Human)	1465	NP_003961.3;	X69089;BC052969;
MYOM3		Q5VTT5	Myomesin-3	Myomesin-3 (Myomesin family member 3)	MYOM3	MYOM3	Homo sapiens (Human)	1437	NP_689585.3 [Q5VTT5-1];	AK093280;AK128233;CH471134;BC014671;BC067101;BX537911;BX647453;BX647455;
MYT1		Q01538	Myelin transcription factor 1	Myelin transcription factor 1 (MyT1) (Myelin transcription factor I) (MyTI) (PLPB1) (Proteolipid protein-binding protein)	MYT1	MYT1 KIAA0835 KIAA1050 MTF1 MYTI PLPB1	Homo sapiens (Human)	1121	NP_004526.1 [Q01538-1];	AB020642;CH471077;CH471077;CH471077;AB028973;BC053638;M96980;
MYT1L		Q9UL68	Myelin transcription factor 1-like protein	Myelin transcription factor 1-like protein (MyT1-L) (MyT1L)	MYT1L	MYT1L KIAA1106	Homo sapiens (Human)	1186	NP_001289981.1 [Q9UL68-1];NP_001316773.1 [Q9UL68-1];NP_001316774.1 [Q9UL68-1];NP_001316776.1 [Q9UL68-4];NP_001316777.1 [Q9UL68-4];NP_055840.2 [Q9UL68-4];	AF036943;AB029029;BC071612;BC137272;BC137273;BC150281;
MZB1		Q8WU39	Marginal zone B- and B1-cell-specific protein	Marginal zone B- and B1-cell-specific protein (Mesenteric estrogen-dependent adipose 7) (MEDA-7) (Plasma cell-induced resident endoplasmic reticulum protein) (Plasma cell-induced resident ER protein) (pERp1) (Proapoptotic caspase adapter protein)	MZB1	MZB1 MEDA7 PACAP HSPC190	Homo sapiens (Human)	189	NP_057543.2 [Q8WU39-1];	AF338109;AF151024;GQ477350;AK292706;BC009931;BC021275;
N4BP1		O75113	NEDD4-binding protein 1	NEDD4-binding protein 1 (N4BP1)	N4BP1	N4BP1 KIAA0615	Homo sapiens (Human)	896	NP_694574.3;	AB014515;BC108288;BC152472;
N4BP2		Q86UW6	NEDD4-binding protein 2	NEDD4-binding protein 2 (N4BP2) (EC 3.-.-.-) (BCL-3-binding protein)	N4BP2	N4BP2 B3BP KIAA1413	Homo sapiens (Human)	1770	NP_001305288.1;NP_060647.2 [Q86UW6-1];XP_011512020.1 [Q86UW6-1];XP_016863887.1 [Q86UW6-1];	AY267013;BC126466;AK001542;AB037834;
N4BP3		O15049	NEDD4-binding protein 3	NEDD4-binding protein 3 (N4BP3)	N4BP3	N4BP3 KIAA0341	Homo sapiens (Human)	544	NP_055926.1;XP_006714897.1;XP_011532775.1;XP_011532776.1;	AB002339;CH471165;CH471165;CH471165;CH471165;BC053323;AK127224;AK295663;
NAA15		Q9BXJ9	N-alpha-acetyltransferase 15, NatA auxiliary subunit	N-alpha-acetyltransferase 15, NatA auxiliary subunit (Gastric cancer antigen Ga19) (N-terminal acetyltransferase) (NMDA receptor-regulated protein 1) (Protein tubedown-1) (Tbdn100)	NAA15	NAA15 GA19 NARG1 NATH TBDN100	Homo sapiens (Human)	866	NP_476516.1 [Q9BXJ9-1];	AY039242;AY112670;AJ314788;AF327722;AK023402;AC097376;CH471056;BC039818;BC093928;BC104806;
NAA25		Q14CX7	N-alpha-acetyltransferase 25, NatB auxiliary subunit	N-alpha-acetyltransferase 25, NatB auxiliary subunit (Mitochondrial distribution and morphology protein 20) (N-terminal acetyltransferase B complex subunit MDM20) (NatB complex subunit MDM20) (N-terminal acetyltransferase B complex subunit NAA25) (p120)	NAA25	NAA25 C12orf30 MDM20 NAP1	Homo sapiens (Human)	972	NP_079229.2 [Q14CX7-1];	AB054990;BX641140;BC034357;BC113585;BC113587;AK023151;
NAA35		Q5VZE5	N-alpha-acetyltransferase 35, NatC auxiliary subunit	N-alpha-acetyltransferase 35, NatC auxiliary subunit (Embryonic growth-associated protein homolog) (Protein MAK10 homolog)	NAA35	NAA35 EGAP MAK10	Homo sapiens (Human)	725	NP_001308810.1 [Q5VZE5-1];NP_001308811.1 [Q5VZE5-1];NP_078911.3 [Q5VZE5-1];XP_005252184.1 [Q5VZE5-1];	AK025266;AK026296;AK056059;CH471089;CH471089;BC117427;BC117429;
NAA50		Q9GZZ1	N-alpha-acetyltransferase 50	N-alpha-acetyltransferase 50 (hNaa50p) (EC 2.3.1.258) (N-acetyltransferase 13) (N-acetyltransferase 5) (hNAT5) (N-acetyltransferase san homolog) (hSAN) (N-epsilon-acetyltransferase 50) (EC 2.3.1.-) (NatE catalytic subunit)	NAA50	NAA50 MAK3 NAT13 NAT5	Homo sapiens (Human)	169	NP_079422.1 [Q9GZZ1-1];	AK023090;AK023256;CR749314;CH471052;CH471052;BC012731;
NAALAD2		Q9Y3Q0	N-acetylated-alpha-linked acidic dipeptidase 2	N-acetylated-alpha-linked acidic dipeptidase 2 (EC 3.4.17.21) (Glutamate carboxypeptidase III) (GCPIII) (N-acetylated-alpha-linked acidic dipeptidase II) (NAALADase II)	NALD2	NAALAD2	Homo sapiens (Human)	740	NP_001287859.1;NP_005458.1 [Q9Y3Q0-1];	AJ012370;AK075390;CH471065;BC096316;BC096317;BC096318;BC099646;
NAB1		Q13506	NGFI-A-binding protein 1	NGFI-A-binding protein 1 (EGR-1-binding protein 1) (Transcriptional regulatory protein p54)	NAB1	NAB1	Homo sapiens (Human)	487	NP_001308241.1 [Q13506-1];NP_001308242.1 [Q13506-1];NP_001308243.1;NP_001308244.1;NP_005957.2 [Q13506-1];XP_005246639.1 [Q13506-1];XP_005246640.1 [Q13506-1];XP_011509521.1 [Q13506-1];XP_016859659.1 [Q13506-1];XP_016859665.1 [Q13506-1];	U47007;AF045451;AF045452;AC006460;BC035724;AF052744;
NACAD		O15069	NAC-alpha domain-containing protein 1	NAC-alpha domain-containing protein 1	NACAD	NACAD KIAA0363	Homo sapiens (Human)	1562	NP_001139806.1;	AB002361;
NACC1		Q96RE7	Nucleus accumbens-associated protein 1	Nucleus accumbens-associated protein 1 (NAC-1) (BTB/POZ domain-containing protein 14B)	NACC1	NACC1 BTBD14B NAC1	Homo sapiens (Human)	527	NP_443108.1;XP_005259778.1;	AF395817;BC055396;
NACC2		Q96BF6	Nucleus accumbens-associated protein 2	Nucleus accumbens-associated protein 2 (NAC-2) (BTB/POZ domain-containing protein 14A) (Repressor with BTB domain and BEN domain)	NACC2	NACC2 BTBD14A NAC2 RBB	Homo sapiens (Human)	587	NP_653254.1;XP_011516523.1;	BC015649;
NADK2		Q4G0N4	NAD kinase 2, mitochondrial	NAD kinase 2, mitochondrial (EC 2.7.1.23) (Mitochondrial NAD kinase) (NAD kinase domain-containing protein 1, mitochondrial)	NAKD2	NADK2 C5orf33 MNADK NADKD1	Homo sapiens (Human)	442	NP_001078880.1 [Q4G0N4-1];NP_001274269.1 [Q4G0N4-3];NP_001274270.1;NP_694558.1 [Q4G0N4-3];	AK055158;BC062567;AY360463;
NAGA		P17050	Alpha-N-acetylgalactosaminidase	Alpha-N-acetylgalactosaminidase (EC 3.2.1.49) (Alpha-galactosidase B)	NAGAB	NAGA	Homo sapiens (Human)	411	NP_000253.1;XP_005261672.1;XP_005261673.1;	M62783;M59199;M29276;M38083;CR456527;BC000095;
NAGLU		P54802	Alpha-N-acetylglucosaminidase	Alpha-N-acetylglucosaminidase (EC 3.2.1.50) (N-acetyl-alpha-glucosaminidase) (NAG) [Cleaved into: Alpha-N-acetylglucosaminidase 82 kDa form; Alpha-N-acetylglucosaminidase 77 kDa form]	ANAG	NAGLU UFHSD1	Homo sapiens (Human)	743	NP_000254.2;	U43572;U43573;U40846;L78464;BC053991;
NAIP		Q13075	Baculoviral IAP repeat-containing protein 1	Baculoviral IAP repeat-containing protein 1 (Neuronal apoptosis inhibitory protein)	BIRC1	NAIP BIRC1	Homo sapiens (Human)	1403	NP_001333799.1 [Q13075-1];NP_004527.2 [Q13075-1];NP_075043.1 [Q13075-2];	U19251;U80017;AC005031;BC136273;AB048534;AH003063;AB209123;
NALCN		Q8IZF0	Sodium leak channel non-selective protein	Sodium leak channel non-selective protein (CanIon) (Voltage gated channel-like protein 1)	NALCN	NALCN VGCNL1	Homo sapiens (Human)	1738	NP_443099.1 [Q8IZF0-1];XP_011519370.1;	AY141972;CH471085;BC028390;BC064343;AE014293;AK172752;
NANOS3		P60323	Nanos homolog 3	Nanos homolog 3 (NOS-3)	NANO3	NANOS3 NOS3	Homo sapiens (Human)	173	NP_001092092.1 [P60323-2];	BC101209;BC101210;
NAPRT		Q6XQN6	Nicotinate phosphoribosyltransferase	Nicotinate phosphoribosyltransferase (NAPRTase) (EC 6.3.4.21) (FHA-HIT-interacting protein) (Nicotinate phosphoribosyltransferase domain-containing protein 1)	PNCB	NAPRT FHIP NAPRT1	Homo sapiens (Human)	538	NP_001273758.1 [Q6XQN6-3];NP_660202.3 [Q6XQN6-1];XP_016869469.1;	AB242230;AY214325;AY214326;AY214327;BC006284;BC032466;
NARR		P0DI83	Ras-related protein Rab-34, isoform NARR	Ras-related protein Rab-34, isoform NARR (Nine amino-acid residue-repeats)	NARR	RAB34 NARR	Homo sapiens (Human)	198	NP_001243210.1 [P0DI83-1];
NAV1		Q8NEY1	Neuron navigator 1	Neuron navigator 1 (Pore membrane and/or filament-interacting-like protein 3) (Steerin-1) (Unc-53 homolog 1) (unc53H1)	NAV1	NAV1 KIAA1151 KIAA1213 POMFIL3 STEERIN1	Homo sapiens (Human)	1877	NP_001161210.1 [Q8NEY1-5];NP_065176.3 [Q8NEY1-1];XP_011508399.1 [Q8NEY1-3];XP_011508400.1 [Q8NEY1-2];XP_011508404.1 [Q8NEY1-7];XP_016858240.1 [Q8NEY1-4];	AY043013;AJ251973;AJ488101;AB032977;AB033039;AK022622;AK022631;AK024265;BC007523;
NAV2		Q8IVL1	Neuron navigator 2	Neuron navigator 2 (EC 3.6.4.12) (Helicase APC down-regulated 1) (Pore membrane and/or filament-interacting-like protein 2) (Retinoic acid inducible in neuroblastoma 1) (Steerin-2) (Unc-53 homolog 2) (unc53H2)	NAV2	NAV2 HELAD1 KIAA1419 POMFIL2 RAINB1 STEERIN2	Homo sapiens (Human)	2488	NP_001104488.1 [Q8IVL1-4];NP_001104489.1 [Q8IVL1-5];NP_001231892.1 [Q8IVL1-1];NP_660093.2 [Q8IVL1-3];NP_892009.3 [Q8IVL1-2];XP_006718431.1 [Q8IVL1-5];XP_011518754.1 [Q8IVL1-4];	AF466143;AF466144;AB063115;AB063116;AJ488102;AJ488203;AJ488204;AJ488205;AJ488206;AJ488207;AJ488208;AB037840;AK001495;AK001892;AK074287;BC016054;
NAV3		Q8IVL0	Neuron navigator 3	Neuron navigator 3 (Pore membrane and/or filament-interacting-like protein 1) (Steerin-3) (Unc-53 homolog 3) (unc53H3)	NAV3	NAV3 KIAA0938 POMFIL1 STEERIN3	Homo sapiens (Human)	2385	NP_001019554.1 [Q8IVL0-1];NP_055718.4 [Q8IVL0-2];XP_011537246.1 [Q8IVL0-3];	AJ488201;AF397731;AB023155;
NBAS		A2RRP1	Neuroblastoma-amplified sequence	Neuroblastoma-amplified sequence (Neuroblastoma-amplified gene protein)	NBAS	NBAS NAG	Homo sapiens (Human)	2371	NP_056993.2 [A2RRP1-1];	AF388385;AC008282;BC051792;BC108693;BC131735;AF056195;AL050281;
NBEA		Q8NFP9	Neurobeachin	Neurobeachin (Lysosomal-trafficking regulator 2) (Protein BCL8B)	NBEA	NBEA BCL8B KIAA1544 LYST2	Homo sapiens (Human)	2946	NP_001191126.1 [Q8NFP9-3];NP_056493.3 [Q8NFP9-1];	AF467288;AK001059;AK294737;AL139083;AL390071;AL390071;AL139083;AB046764;AL137748;AF072371;
NBEAL1		Q6ZS30	Neurobeachin-like protein 1	Neurobeachin-like protein 1 (Amyotrophic lateral sclerosis 2 chromosomal region candidate gene 16 protein) (Amyotrophic lateral sclerosis 2 chromosomal region candidate gene 17 protein)	NBEL1	NBEAL1 ALS2CR16 ALS2CR17	Homo sapiens (Human)	2694	NP_001107604.1 [Q6ZS30-2];	AB053318;AB053319;AK127772;AK128636;AK130065;AY172970;
NBEAL2		Q6ZNJ1	Neurobeachin-like protein 2	Neurobeachin-like protein 2	NBEL2	NBEAL2 KIAA0540 UNQ253/PRO290	Homo sapiens (Human)	2754	NP_055990.1 [Q6ZNJ1-1];XP_011531835.1 [Q6ZNJ1-3];	AK131104;AK092871;AB011112;AY358455;BC060874;
NBPF6		Q5VWK0	Neuroblastoma breakpoint family member 6	Neuroblastoma breakpoint family member 6	NBPF6	NBPF6	Homo sapiens (Human)	638	NP_001137459.1 [Q5VWK0-2];NP_001137460.1 [Q5VWK0-1];	BC125161;
NBR1		Q14596	Next to BRCA1 gene 1 protein	Next to BRCA1 gene 1 protein (Cell migration-inducing gene 19 protein) (Membrane component chromosome 17 surface marker 2) (Neighbor of BRCA1 gene 1 protein) (Protein 1A1-3B)	NBR1	NBR1 1A13B KIAA0049 M17S2 MIG19	Homo sapiens (Human)	966	NP_001278500.1 [Q14596-2];NP_001278501.1;NP_005890.2 [Q14596-1];NP_114068.1 [Q14596-1];XP_011523115.1 [Q14596-1];XP_016880131.1 [Q14596-1];	X76952;D30756;AY450308;CH471152;BC009808;AF227189;U25764;
NCAN		O14594	Neurocan core protein	Neurocan core protein (Chondroitin sulfate proteoglycan 3)	NCAN	NCAN CSPG3 NEUR	Homo sapiens (Human)	1321	NP_004377.2;	AF026547;AC003110;AC005254;
NCAPD3		P42695	Condensin-2 complex subunit D3	Condensin-2 complex subunit D3 (Non-SMC condensin II complex subunit D3) (hCAP-D3)	CNDD3	NCAPD3 CAPD3 KIAA0056	Homo sapiens (Human)	1498	NP_056076.1;	D29954;CH471065;BC098398;AF070553;
NCAPG		Q9BPX3	Condensin complex subunit 3	Condensin complex subunit 3 (Chromosome-associated protein G) (Condensin subunit CAP-G) (hCAP-G) (Melanoma antigen NY-MEL-3) (Non-SMC condensin I complex subunit G) (XCAP-G homolog)	CND3	NCAPG CAPG NYMEL3	Homo sapiens (Human)	1015	NP_071741.2;	AF235023;AF331796;AB013299;AK022512;AK023147;AK027511;BC000827;BC101476;
NCAPG2		Q86XI2	Condensin-2 complex subunit G2	Condensin-2 complex subunit G2 (Chromosome-associated protein G2) (CAP-G2) (hCAP-G2) (Leucine zipper protein 5) (Non-SMC condensin II complex subunit G2)	CNDG2	NCAPG2 LUZP5	Homo sapiens (Human)	1143	NP_001268861.1 [Q86XI2-1];NP_001268862.1 [Q86XI2-2];NP_060230.5 [Q86XI2-1];XP_011514658.1 [Q86XI2-2];XP_011514659.1 [Q86XI2-2];	BX537845;CH236954;BC005878;BC020560;BC043404;AK022744;AK023347;
NCAPH		Q15003	Condensin complex subunit 2	Condensin complex subunit 2 (Barren homolog protein 1) (Chromosome-associated protein H) (hCAP-H) (Non-SMC condensin I complex subunit H) (XCAP-H homolog)	CND2	NCAPH BRRN BRRN1 CAPH KIAA0074	Homo sapiens (Human)	741	NP_001268639.1;NP_001268640.1;NP_001268641.1 [Q15003-2];NP_056156.2 [Q15003-1];	D38553;AK303725;BC024211;
NCF2		P19878	Neutrophil cytosol factor 2	Neutrophil cytosol factor 2 (NCF-2) (67 kDa neutrophil oxidase factor) (NADPH oxidase activator 2) (Neutrophil NADPH oxidase factor 2) (p67-phox)	NCF2	NCF2 NOXA2 P67PHOX	Homo sapiens (Human)	526	NP_000424.2 [P19878-1];NP_001121123.1 [P19878-1];NP_001177718.1 [P19878-4];NP_001177723.1 [P19878-3];XP_011507882.1 [P19878-1];XP_011507883.1 [P19878-1];	M32011;U00788;U00776;U00777;U00778;U00779;U00780;U00781;U00782;U00783;U00784;U00785;U00786;U00787;AF527950;BT007439;AK296672;AK298713;AK312666;DQ314879;CH471067;BC001606;
NCF4		Q15080	Neutrophil cytosol factor 4	Neutrophil cytosol factor 4 (NCF-4) (Neutrophil NADPH oxidase factor 4) (SH3 and PX domain-containing protein 4) (p40-phox) (p40phox)	NCF4	NCF4 SH3PXD4	Homo sapiens (Human)	339	NP_000622.2 [Q15080-1];NP_038202.2 [Q15080-3];	X77094;U50729;U50720;U50721;U50722;U50723;U50724;U50725;U50726;U50727;U50728;AB025220;AB025219;CR456528;BT007346;AK290924;DQ314880;BC002798;
NCK1		P16333	Cytoplasmic protein NCK1	Cytoplasmic protein NCK1 (NCK adaptor protein 1) (Nck-1) (SH2/SH3 adaptor protein NCK-alpha)	NCK1	NCK1 NCK	Homo sapiens (Human)	377	NP_001177725.1 [P16333-2];NP_001278928.1 [P16333-1];NP_006144.1 [P16333-1];	X17576;AK301460;CH471052;CH471052;CH471052;BC006403;
NCKAP1L		P55160	Nck-associated protein 1-like	Nck-associated protein 1-like (Hematopoietic protein 1) (Membrane-associated protein HEM-1)	NCKPL	NCKAP1L HEM1	Homo sapiens (Human)	1127	NP_001171905.1 [P55160-2];NP_005328.2 [P55160-1];	M58285;AK300783;CH471054;BC093769;BC093771;
NCKAP5		O14513	Nck-associated protein 5	Nck-associated protein 5 (NAP-5) (Peripheral clock protein)	NCKP5	NCKAP5 ERIH NAP5	Homo sapiens (Human)	1909	NP_997246.2 [O14513-1];NP_997364.3 [O14513-2];XP_016859469.1;	AK092189;AK124659;BC110831;AY946007;AY946008;AB005217;
NCKAP5L		Q9HCH0	Nck-associated protein 5-like	Nck-associated protein 5-like (NCKAP5-like) (Centrosomal protein of 169 kDa) (Cep169)	NCK5L	NCKAP5L CEP169 KIAA1602 FP1193	Homo sapiens (Human)	1330	NP_001032895.2;	BC007998;BC033253;BC110599;AB046822;AF370366;
NCKIPSD		Q9NZQ3	NCK-interacting protein with SH3 domain	NCK-interacting protein with SH3 domain (54 kDa VacA-interacting protein) (54 kDa vimentin-interacting protein) (VIP54) (90 kDa SH3 protein interacting with Nck) (AF3p21) (Dia-interacting protein 1) (DIP-1) (Diaphanous protein-interacting protein) (SH3 adapter protein SPIN90) (WASP-interacting SH3-domain protein) (WISH) (Wiskott-Aldrich syndrome protein-interacting protein)	SPN90	NCKIPSD AF3P21 SPIN90	Homo sapiens (Human)	722	NP_057537.1 [Q9NZQ3-1];NP_909119.1 [Q9NZQ3-3];	AF178432;AJ242655;AF303581;AB069981;AB069982;AY453794;BC016052;BC026280;AK294151;
NCOA1		Q15788	Nuclear receptor coactivator 1	Nuclear receptor coactivator 1 (NCoA-1) (EC 2.3.1.48) (Class E basic helix-loop-helix protein 74) (bHLHe74) (Protein Hin-2) (RIP160) (Renal carcinoma antigen NY-REN-52) (Steroid receptor coactivator 1) (SRC-1)	NCOA1	NCOA1 BHLHE74 SRC1	Homo sapiens (Human)	1441	NP_003734.3 [Q15788-1];NP_671756.1 [Q15788-2];NP_671766.1 [Q15788-3];XP_005264682.1 [Q15788-1];XP_005264683.1 [Q15788-3];XP_005264685.1;XP_016860657.1;XP_016860658.1;	U59302;AJ000881;AJ000882;U90661;EF660499;AC013459;CH471053;BC111533;BC111534;U40396;U19179;AY633656;
NCOA2		Q15596	Nuclear receptor coactivator 2	Nuclear receptor coactivator 2 (NCoA-2) (Class E basic helix-loop-helix protein 75) (bHLHe75) (Transcriptional intermediary factor 2) (hTIF2)	NCOA2	NCOA2 BHLHE75 SRC2 TIF2	Homo sapiens (Human)	1464	NP_001308632.1;NP_001308636.1;NP_001308640.1;NP_001308641.1;NP_001308642.1;NP_006531.1;	X97674;BC114383;
NCOA3		Q9Y6Q9	Nuclear receptor coactivator 3	Nuclear receptor coactivator 3 (NCoA-3) (EC 2.3.1.48) (ACTR) (Amplified in breast cancer 1 protein) (AIB-1) (CBP-interacting protein) (pCIP) (Class E basic helix-loop-helix protein 42) (bHLHe42) (Receptor-associated coactivator 3) (RAC-3) (Steroid receptor coactivator protein 3) (SRC-3) (Thyroid hormone receptor activator molecule 1) (TRAM-1)	NCOA3	NCOA3 AIB1 BHLHE42 RAC3 TRAM1	Homo sapiens (Human)	1424	NP_001167559.1 [Q9Y6Q9-3];NP_006525.2 [Q9Y6Q9-5];NP_858045.1 [Q9Y6Q9-1];	AF016031;AF036892;AF012108;AF010227;EF488684;CH471077;CH471077;BC119001;
NCOA5		Q9HCD5	Nuclear receptor coactivator 5	Nuclear receptor coactivator 5 (NCoA-5) (Coactivator independent of AF-2) (CIA)	NCOA5	NCOA5 KIAA1637	Homo sapiens (Human)	579	NP_066018.1;	AF230533;AF470686;CH471077;CH471077;BC140836;BC151133;AB046857;
NCOA6		Q14686	Nuclear receptor coactivator 6	Nuclear receptor coactivator 6 (Activating signal cointegrator 2) (ASC-2) (Amplified in breast cancer protein 3) (Cancer-amplified transcriptional coactivator ASC-2) (Nuclear receptor coactivator RAP250) (NRC RAP250) (Nuclear receptor-activating protein, 250 kDa) (Peroxisome proliferator-activated receptor-interacting protein) (PPAR-interacting protein) (PRIP) (Thyroid hormone receptor-binding protein)	NCOA6	NCOA6 AIB3 KIAA0181 RAP250 TRBP	Homo sapiens (Human)	2063	NP_001229468.1;NP_001305169.1;NP_054790.2;	AF177388;AF208227;AF245115;AF128458;AF171667;D80003;CH471077;CH471077;BC136272;
NCOR1		O75376	Nuclear receptor corepressor 1	Nuclear receptor corepressor 1 (N-CoR) (N-CoR1)	NCOR1	NCOR1 KIAA1047	Homo sapiens (Human)	2440	NP_001177367.1 [O75376-3];NP_001177369.1 [O75376-2];NP_006302.2 [O75376-1];XP_011522388.1 [O75376-2];	AF044209;AF303586;AB028970;CH471222;BC167431;AB019524;
NCOR2		Q9Y618	Nuclear receptor corepressor 2	Nuclear receptor corepressor 2 (N-CoR2) (CTG repeat protein 26) (SMAP270) (Silencing mediator of retinoic acid and thyroid hormone receptor) (SMRT) (T3 receptor-associating factor) (TRAC) (Thyroid-, retinoic-acid-receptor-associated corepressor)	NCOR2	NCOR2 CTG26	Homo sapiens (Human)	2514	NP_001070729.2;NP_001193583.1;NP_006303.4 [Q9Y618-1];	S83390;AF113003;AF125672;AY965853;AB209089;U80750;U80761;U37146;
ND1		P03886	NADH-ubiquinone oxidoreductase chain 1	NADH-ubiquinone oxidoreductase chain 1 (EC 7.1.1.2) (NADH dehydrogenase subunit 1)	NU1M	MT-ND1 MTND1 NADH1 ND1	Homo sapiens (Human)	318	YP_003024026.1;	V00662;J01415;D38112;AY339402;AY339403;AY339404;AY339405;AY339406;AY339407;AY339408;AY339409;AY339410;AY339411;AY339412;AY339413;AY339414;AY339415;AY339416;AY339417;AY339418;AY339419;AY339420;AY339421;AY339422;AY339423;AY339424;AY339425;AY339426;AY339427;AY339428;AY339429;AY339430;AY339431;AY339432;AY339433;AY339434;AY339435;AY339436;AY339437;AY339438;AY339439;AY339440;AY339441;AY339442;AY339443;AY339444;AY339445;AY339446;AY339447;AY339448;AY339449;AY339450;AY339451;AY339452;AY339453;AY339454;AY339455;AY339456;AY339457;AY339458;AY339459;AY339498;AY339499;AY339500;AY339501;AY339502;AY339503;AY339504;AY339505;AY339506;AY339507;AY339508;AY339509;AY339510;AY339511;AY339512;AY339513;AY339514;AY339515;AY339516;AY339517;AY339518;AY339519;AY339520;AY339521;AY339522;AY339523;AY339524;AY339525;AY339526;AY339527;AY339528;AY339529;AY339530;AY339531;AY339532;AY339533;AY339534;AY339535;AY339536;AY339537;AY339538;AY339539;AY339540;AY339541;AY339542;AY339543;AY339544;AY339546;AY339547;AY339548;AY339549;AY339550;AY339551;AY339552;AY339553;AY339554;AY339555;AY339556;AY339557;AY339558;AY339559;AY339560;AY339561;AY339562;AY339563;AY339564;AY339565;AF346963;AF346964;AF346965;AF346966;AF346967;AF346970;AF346971;AF346974;AF346975;AF346976;AF346977;AF346978;AF346979;AF346980;AF346981;AF346984;AF346988;AF346989;AF346990;AF346991;AF346992;AF346993;AF346994;AF346995;AF346998;AF346999;AF347000;AF347002;AF347003;AF347004;AF347005;AF347006;AF347007;AF347008;AF347009;AF347011;AF347012;AF347013;AF347015;AY289051;AY289052;AY289053;AY289054;AY289055;AY289056;AY289057;AY289058;AY289059;AY289063;AY289064;AY289065;AY289066;AY289067;AY289068;AY289069;AY289070;AY289071;AY289072;AY289073;AY289074;AY289075;AY289076;AY289077;AY289078;AY289079;AY289080;AY289083;AY289084;AY289085;AY289086;AY289087;AY289088;AY289089;AY289090;AY289091;AY289092;AY289094;AY289095;AY289096;AY289099;AY289100;AY289101;AY289102;AY495090;AY495091;AY495092;AY495093;AY495094;AY495096;AY495097;AY495098;AY495099;AY495100;AY495102;AY495103;AY495104;AY495105;AY495106;AY495107;AY495108;AY495109;AY495110;AY495112;AY495113;AY495114;AY495115;AY495117;AY495118;AY495119;AY495120;AY495121;AY495122;AY495124;AY495126;AY495127;AY495128;AY495129;AY495130;AY495132;AY495133;AY495135;AY495136;AY495137;AY495138;AY495139;AY495140;AY495141;AY495142;AY495143;AY495144;AY495145;AY495146;AY495147;AY495148;AY495149;AY495150;AY495151;AY495152;AY495153;AY495154;AY495155;AY495156;AY495157;AY495158;AY495159;AY495160;AY495161;AY495162;AY495163;AY495164;AY495165;AY495166;AY495167;AY495168;AY495169;AY495170;AY495171;AY495172;AY495173;AY495174;AY495175;AY495176;AY495177;AY495180;AY495185;AY495187;AY495188;AY495189;AY495190;AY495191;AY495192;AY495193;AY495194;AY495239;AY495240;AY495241;AY495242;AY495243;AY495244;AY495245;AY495246;AY495247;AY495248;AY495249;AY495250;AY495251;AY495252;AY495253;AY495254;AY495255;AY495257;AY495258;AY495259;AY495260;AY495261;AY495262;AY495263;AY495264;AY495265;AY495306;AY495307;AY495308;AY495309;AY495310;AY495311;AY495312;AY495313;AY495314;AY495315;AY495316;AY495317;AY495318;AY495319;AY495320;AY495321;AY495322;AY495323;AY495324;AY495325;AY495326;AY495327;AY495328;AY495329;AY495330;AY495256;FJ236980;M10546;
ND4		P03905	NADH-ubiquinone oxidoreductase chain 4	NADH-ubiquinone oxidoreductase chain 4 (EC 7.1.1.2) (NADH dehydrogenase subunit 4)	NU4M	MT-ND4 MTND4 NADH4 ND4	Homo sapiens (Human)	459	YP_003024035.1;	J01415;V00662;AY495090;AY495091;AY495092;AY495093;AY495094;AY495095;AY495096;AY495097;AY495098;AY495099;AY495100;AY495101;AY495102;AY495103;AY495104;AY495106;AY495107;AY495108;AY495109;AY495110;AY495111;AY495112;AY495113;AY495114;AY495115;AY495116;AY495117;AY495118;AY495119;AY495120;AY495121;AY495122;AY495123;AY495124;AY495125;AY495126;AY495127;AY495128;AY495129;AY495130;AY495131;AY495132;AY495133;AY495134;AY495135;AY495136;AY495137;AY495138;AY495139;AY495140;AY495141;AY495142;AY495143;AY495144;AY495145;AY495146;AY495147;AY495148;AY495149;AY495150;AY495151;AY495152;AY495153;AY495154;AY495155;AY495156;AY495157;AY495158;AY495159;AY495160;AY495161;AY495162;AY495163;AY495164;AY495165;AY495167;AY495168;AY495169;AY495171;AY495172;AY495173;AY495174;AY495175;AY495176;AY495177;AY495178;AY495179;AY495180;AY495181;AY495182;AY495183;AY495184;AY495185;AY495186;AY495187;AY495188;AY495189;AY495190;AY495191;AY495192;AY495193;AY495194;AY495239;AY495240;AY495241;AY495242;AY495244;AY495246;AY495247;AY495248;AY495249;AY495252;AY495267;AY495268;AY495269;AY495270;AY495271;AY495272;AY495273;AY495274;AY495275;AY495276;AY495277;AY495278;AY495279;AY495280;AY495281;AY495282;AY495283;AY495284;AY495285;AY495286;AY495287;AY495288;AY495289;AY495290;AY495291;AY495292;AY495293;AY495294;AY495295;AY495297;AY495298;AY495299;AY495300;AY495301;AY495302;AY495303;AY495304;AY495305;AY495306;AY495307;AY495308;AY495309;AY495310;AY495311;AY495312;AY495313;AY495314;AY495315;AY495316;AY495317;AY495318;AY495319;AY495320;AY495321;AY495322;AY495323;AY495324;AY495325;AY495326;AY495327;AY495328;AY495329;AY495330;AF465942;AF346963;AF346964;AF346966;AF346967;AF346968;AF346969;AF346971;AF346974;AF346975;AF346977;AF346978;AF346980;AF346981;AF346982;AF346985;AF346986;AF346987;AF346989;AF346990;AF346993;AF346994;AF346996;AF346997;AF347000;AF347002;AF347003;AF347004;AF347005;AF347006;AF347007;AF347010;AF347011;AF347012;AF347013;AF347014;AF347015;AY289051;AY289052;AY289055;AY289056;AY289058;AY289059;AY289060;AY289061;AY289062;AY289063;AY289065;AY289068;AY289069;AY289070;AY289071;AY289073;AY289074;AY289075;AY289076;AY289077;AY289079;AY289080;AY289081;AY289082;AY289083;AY289084;AY289085;AY289087;AY289088;AY289090;AY289091;AY289092;AY289093;AY289094;AY289095;AY289096;AY289097;AY289098;AY289099;AY289100;AY289101;AY289102;
NDC80		O14777	Kinetochore protein NDC80 homolog	Kinetochore protein NDC80 homolog (Highly expressed in cancer protein) (Kinetochore protein Hec1) (HsHec1) (Kinetochore-associated protein 2) (Retinoblastoma-associated protein HEC)	NDC80	NDC80 HEC HEC1 KNTC2	Homo sapiens (Human)	642	NP_006092.1;	AF017790;
NDE1		Q9NXR1	Nuclear distribution protein nudE homolog 1	Nuclear distribution protein nudE homolog 1 (NudE)	NDE1	NDE1 NUDE	Homo sapiens (Human)	335	NP_001137451.1 [Q9NXR1-2];NP_060138.1 [Q9NXR1-2];XP_016878838.1 [Q9NXR1-1];XP_016878845.1 [Q9NXR1-1];	AK000108;BC001421;BC033900;
NDST1		P52848	Bifunctional heparan sulfate N-deacetylase/N-sulfotransferase 1	Bifunctional heparan sulfate N-deacetylase/N-sulfotransferase 1 (EC 2.8.2.8) (Glucosaminyl N-deacetylase/N-sulfotransferase 1) (NDST-1) (N-heparan sulfate sulfotransferase 1) (N-HSST 1) ([Heparan sulfate]-glucosamine N-sulfotransferase 1) (HSNST 1) [Includes: Heparan sulfate N-deacetylase 1 (EC 3.-.-.-); Heparan sulfate N-sulfotransferase 1 (EC 2.8.2.-)]	NDST1	NDST1 HSST HSST1	Homo sapiens (Human)	882	NP_001287992.1;NP_001534.1 [P52848-1];XP_006714846.1;XP_016864917.1;XP_016864918.1;XP_016864919.1;XP_016864920.1;	U18918;U36600;U17970;BC012888;
NDUFA10		O95299	NADH dehydrogenase [ubiquinone] 1 alpha subcomplex subunit 10, mitochondrial	NADH dehydrogenase [ubiquinone] 1 alpha subcomplex subunit 10, mitochondrial (Complex I-42kD) (CI-42kD) (NADH-ubiquinone oxidoreductase 42 kDa subunit)	NDUAA	NDUFA10	Homo sapiens (Human)	355	NP_004535.1 [O95299-1];	AF087661;AF453834;BC003417;
NDUFA7		O95182	NADH dehydrogenase [ubiquinone] 1 alpha subcomplex subunit 7	NADH dehydrogenase [ubiquinone] 1 alpha subcomplex subunit 7 (Complex I-B14.5a) (CI-B14.5a) (NADH-ubiquinone oxidoreductase subunit B14.5a)	NDUA7	NDUFA7	Homo sapiens (Human)	113	NP_004992.2;	AF050637;AF054178;BC003102;
NDUFA9		Q16795	NADH dehydrogenase [ubiquinone] 1 alpha subcomplex subunit 9, mitochondrial	NADH dehydrogenase [ubiquinone] 1 alpha subcomplex subunit 9, mitochondrial (Complex I-39kD) (CI-39kD) (NADH-ubiquinone oxidoreductase 39 kDa subunit)	NDUA9	NDUFA9 NDUFS2L	Homo sapiens (Human)	377	NP_004993.1;	AF050641;BC009311;BC015837;BC111546;X76665;L04490;
NDUFB11		Q9NX14	NADH dehydrogenase [ubiquinone] 1 beta subcomplex subunit 11, mitochondrial	NADH dehydrogenase [ubiquinone] 1 beta subcomplex subunit 11, mitochondrial (Complex I-ESSS) (CI-ESSS) (NADH-ubiquinone oxidoreductase ESSS subunit) (Neuronal protein 17.3) (Np17.3) (p17.3)	NDUBB	NDUFB11 UNQ111/PRO1064	Homo sapiens (Human)	153	NP_001129470.1 [Q9NX14-1];NP_061929.2 [Q9NX14-2];	AF044213;AF251063;AK000501;AY359056;CR457239;BC010665;BC107805;
NDUFS6		O75380	NADH dehydrogenase [ubiquinone] iron-sulfur protein 6, mitochondrial	NADH dehydrogenase [ubiquinone] iron-sulfur protein 6, mitochondrial (Complex I-13kD-A) (CI-13kD-A) (NADH-ubiquinone oxidoreductase 13 kDa-A subunit)	NDUS6	NDUFS6	Homo sapiens (Human)	124	NP_004544.1;	AF044959;BC038664;BC046155;
NEBL		O76041	Nebulette	Nebulette (Actin-binding Z-disk protein)	NEBL	NEBL LNEBL	Homo sapiens (Human)	1014	NP_001166955.1;NP_006384.1 [O76041-1];NP_998734.1 [O76041-2];	Y16241;Y17673;AF047368;AJ580772;AK295186;EF445000;EF445000;EF445000;EF445000;CH471072;BC110453;BC126132;BC126134;
NECAB2		Q7Z6G3	N-terminal EF-hand calcium-binding protein 2	N-terminal EF-hand calcium-binding protein 2 (EF-hand calcium-binding protein 2) (Neuronal calcium-binding protein 2) (Synaptotagmin-interacting protein 2) (Stip-2)	NECA2	NECAB2 EFCBP2	Homo sapiens (Human)	386	NP_001316678.1 [Q7Z6G3-2];NP_061938.2 [Q7Z6G3-1];	AY299331;AK127376;BC131615;AF193758;AF070637;
NECAP2		Q9NVZ3	Adaptin ear-binding coat-associated protein 2	Adaptin ear-binding coat-associated protein 2 (NECAP endocytosis-associated protein 2) (NECAP-2)	NECP2	NECAP2	Homo sapiens (Human)	263	NP_001138749.1 [Q9NVZ3-2];NP_001138750.1 [Q9NVZ3-4];NP_060560.1 [Q9NVZ3-1];	AK024468;AK302227;AK001282;AK023545;BC017014;BC018914;
NEDD1		Q8NHV4	Protein NEDD1	Protein NEDD1 (Neural precursor cell expressed developmentally down-regulated protein 1) (NEDD-1)	NEDD1	NEDD1	Homo sapiens (Human)	660	NP_001128647.1 [Q8NHV4-3];NP_001128648.1 [Q8NHV4-1];NP_001128649.1 [Q8NHV4-2];NP_690869.1 [Q8NHV4-1];XP_005268701.1 [Q8NHV4-3];XP_006719300.1 [Q8NHV4-2];XP_011536205.1 [Q8NHV4-2];	AK093221;AK303656;AK315821;CH471054;CH471054;CH471054;BC027605;
NEDD4		P46934	E3 ubiquitin-protein ligase NEDD4	E3 ubiquitin-protein ligase NEDD4 (EC 2.3.2.26) (Cell proliferation-inducing gene 53 protein) (HECT-type E3 ubiquitin transferase NEDD4) (Neural precursor cell expressed developmentally down-regulated protein 4) (NEDD-4)	NEDD4	NEDD4 KIAA0093 NEDD4-1 PIG53	Homo sapiens (Human)	1319	NP_001271267.1 [P46934-1];NP_001271268.1 [P46934-2];NP_001271269.1;NP_001316141.1;NP_006145.2 [P46934-4];NP_940682.2 [P46934-3];	D42055;AK304394;AY550969;CH471082;BC136605;BC144284;BC144285;BC152452;BC152562;
NEFH		P12036	Neurofilament heavy polypeptide	Neurofilament heavy polypeptide (NF-H) (200 kDa neurofilament protein) (Neurofilament triplet H protein)	NFH	NEFH KIAA0845 NFH	Homo sapiens (Human)	1026	NP_066554.2;	X15306;X15307;X15308;X15309;AF203032;AB020652;AK302660;BC008648;BC073969;
NEFM		P07197	Neurofilament medium polypeptide	Neurofilament medium polypeptide (NF-M) (160 kDa neurofilament protein) (Neurofilament 3) (Neurofilament triplet M protein)	NFM	NEFM NEF3 NFM	Homo sapiens (Human)	916	NP_005373.2 [P07197-1];	Y00067;EF560736;AK294681;CH471080;BC096757;
NEIL1		Q96FI4	Endonuclease 8-like 1	Endonuclease 8-like 1 (EC 3.2.2.-) (EC 4.2.99.18) (DNA glycosylase/AP lyase Neil1) (DNA-(apurinic or apyrimidinic site) lyase Neil1) (Endonuclease VIII-like 1) (FPG1) (Nei homolog 1) (NEH1) (Nei-like protein 1)	NEIL1	NEIL1	Homo sapiens (Human)	390	NP_001243481.1;NP_078884.2;XP_005254716.1;XP_006720743.1;XP_006720744.1;XP_011520304.1;XP_011520305.1;XP_011520306.1;	AB079068;AK026055;AY257544;CH471136;CH471136;BC010876;
NEK1		Q96PY6	Serine/threonine-protein kinase Nek1	Serine/threonine-protein kinase Nek1 (EC 2.7.11.1) (Never in mitosis A-related kinase 1) (NimA-related protein kinase 1) (Renal carcinoma antigen NY-REN-55)	NEK1	NEK1 KIAA1901	Homo sapiens (Human)	1258	NP_001186326.1 [Q96PY6-3];NP_001186327.1 [Q96PY6-6];NP_001186328.1 [Q96PY6-4];NP_001186329.1 [Q96PY6-2];NP_036356.1 [Q96PY6-1];XP_011530305.1;XP_011530306.1 [Q96PY6-2];	AB067488;CR933642;CH471056;BC015147;BC037790;BC114491;AK025658;AK027580;AF155113;
NEK10		Q6ZWH5	Serine/threonine-protein kinase Nek10	Serine/threonine-protein kinase Nek10 (EC 2.7.11.1) (Never in mitosis A-related kinase 10) (NimA-related protein kinase 10)	NEK10	NEK10	Homo sapiens (Human)	1172	NP_001026911.1 [Q6ZWH5-6];NP_001291313.1 [Q6ZWH5-5];NP_689747.3 [Q6ZWH5-1];NP_955379.2 [Q6ZWH5-4];XP_016861250.1 [Q6ZWH5-1];XP_016861251.1 [Q6ZWH5-1];XP_016861252.1 [Q6ZWH5-1];XP_016861253.1 [Q6ZWH5-1];XP_016861254.1 [Q6ZWH5-1];	AK057247;AK123061;AK128585;DQ104438;CH471055;BC045758;BX537852;
NEK11		Q8NG66	Serine/threonine-protein kinase Nek11	Serine/threonine-protein kinase Nek11 (EC 2.7.11.1) (Never in mitosis A-related kinase 11) (NimA-related protein kinase 11)	NEK11	NEK11	Homo sapiens (Human)	645	NP_001139475.1 [Q8NG66-4];NP_001308149.1 [Q8NG66-1];NP_001308150.1;NP_001308151.1;NP_001308152.1 [Q8NG66-3];NP_001308153.1;NP_079076.3 [Q8NG66-1];NP_665917.1 [Q8NG66-2];XP_011511469.1;XP_016862702.1;XP_016862703.1;	AB071996;AB071997;AL833472;CH471052;BC028587;AK027148;
NEK4		P51957	Serine/threonine-protein kinase Nek4	Serine/threonine-protein kinase Nek4 (EC 2.7.11.1) (Never in mitosis A-related kinase 4) (NimA-related protein kinase 4) (Serine/threonine-protein kinase 2) (Serine/threonine-protein kinase NRK2)	NEK4	NEK4 STK2	Homo sapiens (Human)	841	NP_001180462.1 [P51957-3];NP_001335342.1 [P51957-2];NP_003148.2 [P51957-1];	L20321;EF560744;AK294165;AK312420;BC063044;
NEK9		Q8TD19	Serine/threonine-protein kinase Nek9	Serine/threonine-protein kinase Nek9 (EC 2.7.11.1) (Nercc1 kinase) (Never in mitosis A-related kinase 9) (NimA-related protein kinase 9) (NimA-related kinase 8) (Nek8)	NEK9	NEK9 KIAA1995 NEK8 NERCC	Homo sapiens (Human)	979	NP_001316166.1;NP_001316167.1;NP_149107.4;	AY048580;AY080896;AB082526;AC007055;AC007055;AC007055;AC007055;BC009336;BC093881;BC112101;
NELFA		Q9H3P2	Negative elongation factor A	Negative elongation factor A (NELF-A) (Wolf-Hirschhorn syndrome candidate 2 protein)	NELFA	NELFA WHSC2 P/OKcl.15	Homo sapiens (Human)	528	NP_005654.3 [Q9H3P2-1];	AF101434;AB044549;AF131751;AK126056;CH471131;BC002764;
NELFB		Q8WX92	Negative elongation factor B	Negative elongation factor B (NELF-B) (Cofactor of BRCA1)	NELFB	NELFB COBRA1 KIAA1182	Homo sapiens (Human)	580	NP_056271.3 [Q8WX92-2];	AF464935;AK022651;AK091056;BC011892;AL050280;AB033008;
NELFCD		Q8IXH7	Negative elongation factor C/D	Negative elongation factor C/D (NELF-C/D) (TH1-like protein)	NELFD	NELFCD NELFD TH1 TH1L HSPC130	Homo sapiens (Human)	590	NP_945327.2 [Q8IXH7-4];	AJ238374;AJ238375;AJ238379;AF161479;AK001316;AK023310;AK023927;AK293410;BC014952;
NELFE		P18615	Negative elongation factor E	Negative elongation factor E (NELF-E) (RNA-binding protein RD)	NELFE	NELFE RD RDBP	Homo sapiens (Human)	380	NP_002895.3 [P18615-1];	M33231;M32274;M32275;M32276;M33230;L03411;AF019413;AK300717;AK302652;AL049547;CH471081;BC025235;BC050617;X16105;
NEMF		O60524	Nuclear export mediator factor NEMF	Nuclear export mediator factor NEMF (Antigen NY-CO-1) (Serologically defined colon cancer antigen 1)	NEMF	NEMF SDCCAG1	Homo sapiens (Human)	1076	NP_001288661.1;NP_004704.2 [O60524-1];	AK093783;AK293236;AK295010;AK304695;BX640804;BX640807;BC006001;BC020794;BC056687;BC064364;BC107764;AF039687;
NEO1		Q92859	Neogenin	Neogenin (Immunoglobulin superfamily DCC subclass member 2)	NEO1	NEO1 IGDCC2 NGN	Homo sapiens (Human)	1461	NP_001166094.1 [Q92859-3];NP_001166095.1 [Q92859-4];NP_002490.2 [Q92859-1];	U61262;U72391;BC117161;BC143270;BC143271;
NEU4		Q8WWR8	Sialidase-4	Sialidase-4 (EC 3.2.1.18) (N-acetyl-alpha-neuraminidase 4)	NEUR4	NEU4 LP5125	Homo sapiens (Human)	484	NP_001161071.1 [Q8WWR8-3];NP_001161072.1 [Q8WWR8-1];NP_001161073.1 [Q8WWR8-1];NP_001161074.1 [Q8WWR8-1];NP_542779.2 [Q8WWR8-2];	AJ277883;AK289421;AY203952;AC114730;CH471063;BC012899;
NEURL4		Q96JN8	Neuralized-like protein 4	Neuralized-like protein 4	NEUL4	NEURL4 KIAA1787	Homo sapiens (Human)	1562	NP_001005408.1 [Q96JN8-2];NP_115818.2 [Q96JN8-1];	AB058690;AL136870;BC007227;BC073134;
NEUROD1		Q13562	Neurogenic differentiation factor 1	Neurogenic differentiation factor 1 (NeuroD) (NeuroD1) (Class A basic helix-loop-helix protein 3) (bHLHa3)	NDF1	NEUROD1 BHLHA3 NEUROD	Homo sapiens (Human)	356	NP_002491.2;	U50822;D82347;AF045152;AB018693;AB009997;AB016079;BT019731;AK313799;AB593068;AB593069;AB593070;AB593071;AC013733;CH471058;BC009046;U80578;U36472;
NEXN		Q0ZGT2	Nexilin	Nexilin (F-actin-binding protein) (Nelin)	NEXN	NEXN	Homo sapiens (Human)	675	NP_001165780.1 [Q0ZGT2-4];NP_653174.3 [Q0ZGT2-1];XP_005271380.1 [Q0ZGT2-2];	DQ464902;AK057954;AK298565;BC055084;BC017827;BC111395;BC114444;BC114445;AF114264;S67069;
NF1		P21359	Neurofibromin	Neurofibromin (Neurofibromatosis-related protein NF-1) [Cleaved into: Neurofibromin truncated]	NF1	NF1	Homo sapiens (Human)	2839	NP_000258.1 [P21359-2];NP_001035957.1 [P21359-1];NP_001121619.1 [P21359-5];	M89914;M82814;M60496;D12625;M38106;M38107;D42072;AY796305;CH471147;CH471147;AH000834;Y07853;U17690;U17680;U17681;U17682;U17683;U17684;U17685;U17686;U17687;U17688;U17689;U17690;U17680;U17681;U17682;U17683;U17684;U17685;U17687;U17688;U17689;U17656;U17659;U17662;U17668;U17667;U17673;U17677;U17676;M60915;M60915;M61213;S51751;D10490;
NFASC		O94856	Neurofascin	Neurofascin	NFASC	NFASC KIAA0756	Homo sapiens (Human)	1347	NP_001005388.2 [O94856-9];NP_001005389.2 [O94856-2];NP_001153803.1 [O94856-11];NP_001153804.1 [O94856-8];NP_001153805.1;NP_055905.2 [O94856-3];XP_011507621.1 [O94856-1];XP_011507630.1;	AB018299;AK027553;AK090639;AK128699;BC008124;BC117674;BC137013;BC144454;AB177861;BX537841;CR749402;
NFAT5		O94916	Nuclear factor of activated T-cells 5	Nuclear factor of activated T-cells 5 (NF-AT5) (T-cell transcription factor NFAT5) (Tonicity-responsive enhancer-binding protein) (TonE-binding protein) (TonEBP)	NFAT5	NFAT5 KIAA0827 TONEBP	Homo sapiens (Human)	1531	NP_001106649.1 [O94916-4];NP_006590.1 [O94916-1];NP_619727.2 [O94916-5];NP_619728.2 [O94916-2];NP_775321.1 [O94916-2];NP_775322.1 [O94916-2];XP_006721188.1;XP_011521120.1 [O94916-2];XP_016878359.1 [O94916-2];	AF089824;AF134870;AF346509;AJ243298;AJ243299;AB020634;CH471092;BC131509;BC146765;AF163836;Z97016;
NFATC2		Q13469	Nuclear factor of activated T-cells, cytoplasmic 2	Nuclear factor of activated T-cells, cytoplasmic 2 (NF-ATc2) (NFATc2) (NFAT pre-existing subunit) (NF-ATp) (T-cell transcription factor NFAT1)	NFAC2	NFATC2 NFAT1 NFATP	Homo sapiens (Human)	925	NP_001129493.1 [Q13469-3];NP_001245221.1 [Q13469-4];NP_001245223.1 [Q13469-5];NP_001245225.1 [Q13469-5];NP_036472.2 [Q13469-2];NP_775114.1 [Q13469-1];	U43341;U43342;EU887573;EU887574;EU887575;EU887576;EU887577;EU887578;CH471077;CH471077;BC136418;BC144074;
NFATC4		Q14934	Nuclear factor of activated T-cells, cytoplasmic 4	Nuclear factor of activated T-cells, cytoplasmic 4 (NF-ATc4) (NFATc4) (T-cell transcription factor NFAT3) (NF-AT3)	NFAC4	NFATC4 NFAT3	Homo sapiens (Human)	902	NP_001129494.1 [Q14934-3];NP_001185894.1 [Q14934-16];NP_001185895.1 [Q14934-12];NP_001185896.1 [Q14934-11];NP_001275731.1 [Q14934-10];NP_001306972.1 [Q14934-2];NP_004545.2 [Q14934-1];XP_011535099.1;XP_011535101.1;	L41066;EU887632;EU887633;EU887634;EU887635;EU887636;EU887637;EU887638;EU887639;EU887640;EU887641;EU887642;EU887643;EU887644;EU887645;EU887646;EU887647;EU887648;EU887649;EU887650;EU887651;EU887652;EU887653;EU887654;EU887655;AK293185;AK302271;BC008857;BC053855;
NFIB		O00712	Nuclear factor 1 B-type	Nuclear factor 1 B-type (NF1-B) (Nuclear factor 1/B) (CCAAT-box-binding transcription factor) (CTF) (Nuclear factor I/B) (NF-I/B) (NFI-B) (TGGCA-binding protein)	NFIB	NFIB	Homo sapiens (Human)	420	NP_001177666.1 [O00712-5];NP_001177667.1;NP_001269716.1 [O00712-6];NP_005587.2 [O00712-1];	U85193;U70862;BT007266;AK131233;BX648416;CH471071;CH471071;BC001283;U07810;
NFRKB		Q6P4R8	Nuclear factor related to kappa-B-binding protein	Nuclear factor related to kappa-B-binding protein (DNA-binding protein R kappa-B) (INO80 complex subunit G)	NFRKB	NFRKB INO80G	Homo sapiens (Human)	1299	NP_001137307.1 [Q6P4R8-1];NP_006156.2 [Q6P4R8-2];XP_011541153.1 [Q6P4R8-2];XP_011541154.1 [Q6P4R8-2];XP_016873285.1 [Q6P4R8-1];	U08191;X80878;BC063280;AL512730;
NFS1		Q9Y697	Cysteine desulfurase, mitochondrial	Cysteine desulfurase, mitochondrial (EC 2.8.1.7)	NFS1	NFS1 NIFS HUSSY-08	Homo sapiens (Human)	457	NP_001185918.1 [Q9Y697-3];NP_066923.3 [Q9Y697-1];	AF097025;AK001470;AK302023;CH471077;CH471077;BC065560;AJ010952;
NFU1		Q9UMS0	NFU1 iron-sulfur cluster scaffold homolog, mitochondrial	NFU1 iron-sulfur cluster scaffold homolog, mitochondrial (HIRA-interacting protein 5)	NFU1	NFU1 HIRIP5 CGI-33	Homo sapiens (Human)	254	NP_001002755.1 [Q9UMS0-1];NP_001002756.1 [Q9UMS0-2];NP_056515.2 [Q9UMS0-3];XP_016859297.1;	AJ132584;AY335194;AY286306;AY286307;AF132967;AK314004;AK300700;AC114772;CH471053;CH471053;BC113692;BC113694;
NFX1		Q12986	Transcriptional repressor NF-X1	Transcriptional repressor NF-X1 (EC 2.3.2.-) (Nuclear transcription factor, X box-binding protein 1)	NFX1	NFX1 NFX2	Homo sapiens (Human)	1120	NP_002495.2 [Q12986-1];NP_667345.1 [Q12986-3];	AF332009;AK291643;CH471071;CH471071;BC012151;U15306;
NFXL1		Q6ZNB6	NF-X1-type zinc finger protein NFXL1	NF-X1-type zinc finger protein NFXL1 (Ovarian zinc finger protein) (hOZFP)	NFXL1	NFXL1 OZFP	Homo sapiens (Human)	911	NP_001265552.1 [Q6ZNB6-1];NP_001265553.1 [Q6ZNB6-1];NP_694540.3 [Q6ZNB6-1];	AB181916;AK131285;AK302440;AC107068;BC018019;BC051193;
NGRN		Q9NPE2	Neugrin	Neugrin (Mesenchymal stem cell protein DSC92) (Neurite outgrowth-associated protein) (Spinal cord-derived protein FI58G)	NGRN	NGRN FI58G HT020	Homo sapiens (Human)	291	NP_001028260.2 [Q9NPE2-2];	AB029315;AF242770;AL360142;AL834503;BC001682;BC007222;BC009389;BC017192;BC096824;AF225423;AY049780;AK312641;
NHS		Q6T4R5	Nance-Horan syndrome protein	Nance-Horan syndrome protein (Congenital cataracts and dental anomalies protein)	NHS	NHS	Homo sapiens (Human)	1651	NP_001129496.1 [Q6T4R5-3];NP_001278796.1 [Q6T4R5-1];NP_001278797.1;NP_938011.1 [Q6T4R5-2];	AY436752;AY456993;AY456992;GQ988776;BC136415;BC171763;CR749300;
NHSL1		Q5SYE7	NHS-like protein 1	NHS-like protein 1	NHSL1	NHSL1 C6orf63 KIAA1357	Homo sapiens (Human)	1610	NP_001137532.1 [Q5SYE7-2];NP_065197.1 [Q5SYE7-1];	AB037778;BC045181;
NIN		Q8N4C6	Ninein	Ninein (hNinein) (Glycogen synthase kinase 3 beta-interacting protein) (GSK3B-interacting protein)	NIN	NIN KIAA1565	Homo sapiens (Human)	2090	NP_057434.4 [Q8N4C6-11];NP_065972.3;NP_891989.2;NP_891991.1;XP_011535125.1 [Q8N4C6-5];	AF212162;AF302773;AF223937;AF223938;AF223939;AB046785;BC034708;BC065521;BC090932;AY027794;AY027795;AY027796;AF186776;AK027054;
NINL		Q9Y2I6	Ninein-like protein	Ninein-like protein	NINL	NINL KIAA0980 NLP	Homo sapiens (Human)	1382	NP_001305155.1 [Q9Y2I6-2];NP_079452.3 [Q9Y2I6-1];	EU718622;AB023197;BC036380;AK293991;
NIPBL		Q6KC79	Nipped-B-like protein	Nipped-B-like protein (Delangin) (SCC2 homolog)	NIPBL	NIPBL IDN3 SCC2	Homo sapiens (Human)	2804	NP_056199.2 [Q6KC79-2];NP_597677.2 [Q6KC79-1];XP_016864819.1;	AJ627032;AJ640137;BX538177;BX538178;BX640644;AK126804;AB019494;AB019602;BC033847;
NIPSNAP3B		Q9BS92	Protein NipSnap homolog 3B	Protein NipSnap homolog 3B (NipSnap3B) (SNAP1)	NPS3B	NIPSNAP3B NIPSNAP3	Homo sapiens (Human)	247	NP_060846.2;	AF287262;AK002137;CH471105;BC005202;BC017914;
NISCH		Q9Y2I1	Nischarin	Nischarin (Imidazoline receptor 1) (I-1) (IR1) (Imidazoline receptor antisera-selected protein) (hIRAS) (Imidazoline-1 receptor) (I1R) (Imidazoline-1 receptor candidate protein) (I-1 receptor candidate protein) (I1R candidate protein)	NISCH	NISCH IRAS KIAA0975	Homo sapiens (Human)	1504	NP_001263222.1;NP_001263223.1 [Q9Y2I1-4];NP_009115.2 [Q9Y2I1-1];	AF082516;AB023192;AK291398;AL117432;CH471055;BC038102;BC054494;BC056900;AF058290;
NKAP		Q8N5F7	NF-kappa-B-activating protein	NF-kappa-B-activating protein	NKAP	NKAP	Homo sapiens (Human)	415	NP_078804.2;	AY388958;AK026279;BC015354;BC032442;BC071686;
NKD2		Q969F2	Protein naked cuticle homolog 2	Protein naked cuticle homolog 2 (Naked-2) (hNkd2)	NKD2	NKD2	Homo sapiens (Human)	451	NP_001258011.1 [Q969F2-2];NP_149111.1 [Q969F2-1];	AF358137;AB062887;BC004940;BC012176;
NKIRAS2		Q9NYR9	NF-kappa-B inhibitor-interacting Ras-like protein 2	NF-kappa-B inhibitor-interacting Ras-like protein 2 (I-kappa-B-interacting Ras-like protein 2) (Kappa B-Ras protein 2) (KappaB-Ras2)	KBRS2	NKIRAS2 KBRAS2	Homo sapiens (Human)	191	NP_001001349.1 [Q9NYR9-1];NP_001138399.1 [Q9NYR9-1];NP_001138400.1 [Q9NYR9-3];NP_001138401.1 [Q9NYR9-4];NP_060065.2 [Q9NYR9-1];XP_005257308.1 [Q9NYR9-1];	AF229840;AK027265;AK054571;AK297975;AL137682;DQ314882;CH471152;BC007450;BC063498;
NKRF		O15226	NF-kappa-B-repressing factor	NF-kappa-B-repressing factor (NFkB-repressing factor) (Protein ITBA4) (Transcription factor NRF)	NKRF	NKRF ITBA4 NRF	Homo sapiens (Human)	690	NP_001166958.1;NP_001166959.1;NP_060014.2;XP_011529667.1 [O15226-1];	AJ011812;AY208891;CH471161;BC040379;BC047878;Y07707;
NKTR		P30414	NK-tumor recognition protein	NK-tumor recognition protein (NK-TR protein) (Natural-killer cells cyclophilin-related protein) (Peptidyl-prolyl cis-trans isomerase NKTR) (PPIase) (EC 5.2.1.8) (Rotamase)	NKTR	NKTR	Homo sapiens (Human)	1462	NP_005376.2;	L04288;AF184110;
NKX2-6		A6NCS4	Homeobox protein Nkx-2.6	Homeobox protein Nkx-2.6 (Homeobox protein NK-2 homolog F)	NKX26	NKX2-6 NKX2F	Homo sapiens (Human)	301	NP_001129743.2;
NKX6-2		Q9C056	Homeobox protein Nkx-6.2	Homeobox protein Nkx-6.2 (Homeobox protein NK-6 homolog B)	NKX62	NKX6-2 GTX NKX6B	Homo sapiens (Human)	277	NP_796374.1;XP_016872278.1;	AF184215;CH471211;BC101635;BC104823;
NLE1		Q9NVX2	Notchless protein homolog 1	Notchless protein homolog 1	NLE1	NLE1 HUSSY-07	Homo sapiens (Human)	485	NP_001014445.1 [Q9NVX2-2];NP_060566.2 [Q9NVX2-1];XP_016880266.1 [Q9NVX2-2];	AK001320;AB209111;BC002884;BC012075;AJ005257;
NLRC3		Q7RTR2	NLR family CARD domain-containing protein 3	NLR family CARD domain-containing protein 3 (CARD15-like protein) (Caterpiller protein 16.2) (CLR16.2) (NACHT, LRR and CARD domains-containing protein 3) (Nucleotide-binding oligomerization domain protein 3)	NLRC3	NLRC3 NOD3	Homo sapiens (Human)	1065	NP_849172.2 [Q7RTR2-1];	BK001112;AY601811;AK090431;AK074109;AF501291;AF501292;
NLRC4		Q9NPP4	NLR family CARD domain-containing protein 4	NLR family CARD domain-containing protein 4 (CARD, LRR, and NACHT-containing protein) (Clan protein) (Caspase recruitment domain-containing protein 12) (Ice protease-activating factor) (Ipaf)	NLRC4	NLRC4 CARD12 CLAN CLAN1 IPAF UNQ6189/PRO20215	Homo sapiens (Human)	1024	NP_001186067.1 [Q9NPP4-1];NP_001186068.1 [Q9NPP4-1];NP_001289433.1 [Q9NPP4-2];NP_067032.3 [Q9NPP4-1];	AY032589;AY027787;AY027788;AY027789;AY027790;AY035391;AF376061;AY358152;AK095467;AK292673;AK314762;CH471053;CH471053;CH471053;CH471053;BC031555;AL389934;
NLRC5		Q86WI3	Protein NLRC5	Protein NLRC5 (Caterpiller protein 16.1) (CLR16.1) (Nucleotide-binding oligomerization domain protein 27) (Nucleotide-binding oligomerization domain protein 4)	NLRC5	NLRC5 NOD27 NOD4	Homo sapiens (Human)	1866	NP_001317481.1 [Q86WI3-4];NP_115582.4 [Q86WI3-1];XP_005256250.1 [Q86WI3-1];XP_005256251.1 [Q86WI3-1];XP_005256254.1 [Q86WI3-4];XP_006721360.1 [Q86WI3-1];XP_011521675.1 [Q86WI3-1];	AF389420;EF452236;AK074133;AK074182;AK090439;BC050527;BC063566;AK027414;AK027416;
NLRP1		Q9C000	NACHT, LRR and PYD domains-containing protein 1	NACHT, LRR and PYD domains-containing protein 1 (Caspase recruitment domain-containing protein 7) (Death effector filament-forming ced-4-like apoptosis protein) (Nucleotide-binding domain and caspase recruitment domain)	NLRP1	NLRP1 CARD7 DEFCAP KIAA0926 NAC NALP1	Homo sapiens (Human)	1473	NP_001028225.1 [Q9C000-5];NP_055737.1 [Q9C000-2];NP_127497.1 [Q9C000-1];NP_127499.1 [Q9C000-4];NP_127500.1 [Q9C000-3];	AF298548;AF310105;AF229059;AF229060;AF229061;AF229062;AB023143;AK026393;AK026398;BC051787;AL117470;
NLRP12		P59046	NACHT, LRR and PYD domains-containing protein 12	NACHT, LRR and PYD domains-containing protein 12 (Monarch-1) (PYRIN-containing APAF1-like protein 7) (Regulated by nitric oxide)	NAL12	NLRP12 NALP12 PYPAF7 RNO	Homo sapiens (Human)	1061	NP_001264055.1 [P59046-7];NP_001264058.1 [P59046-6];NP_653288.1 [P59046-1];	AY095146;AY154467;AY116204;AY116205;AY116206;AY116207;AF231021;AK095460;CH471135;BC028069;
NLRP2		Q9NX02	NACHT, LRR and PYD domains-containing protein 2	NACHT, LRR and PYD domains-containing protein 2 (Nucleotide-binding site protein 1) (PYRIN domain and NACHT domain-containing protein 1) (PYRIN-containing APAF1-like protein 2)	NALP2	NLRP2 NALP2 NBS1 PAN1 PYPAF2	Homo sapiens (Human)	1062	NP_001167552.1 [Q9NX02-1];NP_001167553.1 [Q9NX02-2];NP_001167554.1 [Q9NX02-5];NP_001334932.1;NP_060322.1 [Q9NX02-1];	AF298547;AF310106;AF464764;AK000517;AK000784;AK025952;AK302989;AB209300;AK223253;AK223269;BC001039;BC003592;BC039269;
NLRP3		Q96P20	NACHT, LRR and PYD domains-containing protein 3	NACHT, LRR and PYD domains-containing protein 3 (Angiotensin/vasopressin receptor AII/AVP-like) (Caterpiller protein 1.1) (CLR1.1) (Cold-induced autoinflammatory syndrome 1 protein) (Cryopyrin) (PYRIN-containing APAF1-like protein 1)	NLRP3	NLRP3 C1orf7 CIAS1 NALP3 PYPAF1	Homo sapiens (Human)	1036	NP_001073289.1 [Q96P20-1];NP_001120933.1 [Q96P20-5];NP_001120934.1 [Q96P20-4];NP_001230062.1;NP_004886.3 [Q96P20-1];NP_899632.1 [Q96P20-2];XP_011542350.1 [Q96P20-1];XP_016855670.1 [Q96P20-1];XP_016855671.1 [Q96P20-1];XP_016855672.1 [Q96P20-4];XP_016855673.1 [Q96P20-2];	AF410477;AF427617;AY051117;AY051112;AY051113;AY051114;AY051115;AY051116;AY056059;AY056060;AY051117;AY051112;AY051113;AY051114;AY051115;AY051116;AF468522;AF420469;AY092033;AF418985;AK314998;AB208891;CH471148;CH471148;BC117211;BC143359;BC143362;BC143363;AY422168;AF054176;
NLRP4		Q96MN2	NACHT, LRR and PYD domains-containing protein 4	NACHT, LRR and PYD domains-containing protein 4 (Cancer/testis antigen 58) (CT58) (PAAD and NACHT-containing protein 2) (PAN2) (PYRIN and NACHT-containing protein 2) (PYRIN-containing APAF1-like protein 4) (PYPAF4) (Ribonuclease inhibitor 2)	NALP4	NLRP4 NALP4 PAN2 PYPAF4 RNH2	Homo sapiens (Human)	994	NP_604393.2 [Q96MN2-1];	AF442488;AY072792;AF479747;AF482706;AK056688;BC016443;BC050326;
NLRP7		Q8WX94	NACHT, LRR and PYD domains-containing protein 7	NACHT, LRR and PYD domains-containing protein 7 (Nucleotide-binding oligomerization domain protein 12) (PYRIN-containing APAF1-like protein 3)	NALP7	NLRP7 NALP7 NOD12 PYPAF3	Homo sapiens (Human)	980	NP_001120727.1 [Q8WX94-3];NP_631915.2 [Q8WX94-2];NP_996611.2 [Q8WX94-1];XP_006723138.1 [Q8WX94-3];XP_006723139.1 [Q8WX94-3];XP_011524901.1 [Q8WX94-3];	AF464765;AY154462;BC109125;BK001113;
NLRX1		Q86UT6	NLR family member X1	NLR family member X1 (Caterpiller protein 11.3) (CLR11.3) (Nucleotide-binding oligomerization domain protein 26) (Nucleotide-binding oligomerization domain protein 5) (Nucleotide-binding oligomerization domain protein 9)	NLRX1	NLRX1 NOD26 NOD5 NOD9	Homo sapiens (Human)	975	NP_001269072.1 [Q86UT6-1];NP_001269073.1 [Q86UT6-1];NP_001269287.1 [Q86UT6-1];NP_078894.2 [Q86UT6-1];XP_005271726.1 [Q86UT6-1];XP_006718967.1 [Q86UT6-2];XP_011541282.1 [Q86UT6-1];	AY245437;BK001111;EF452237;AB094095;AK025131;AK056454;AK095247;AK291716;BC013199;BC110890;
NMI		Q13287	N-myc-interactor	N-myc-interactor (Nmi) (N-myc and STAT interactor)	NMI	NMI	Homo sapiens (Human)	307	NP_004679.2;XP_005246998.1;XP_016860736.1;	U32849;AB451305;AB451436;AC009311;CH471058;BC001268;BC021987;
NOA1		Q8NC60	Nitric oxide-associated protein 1	Nitric oxide-associated protein 1	NOA1	NOA1 C4orf14	Homo sapiens (Human)	698	NP_115689.1;	AK098215;AK074953;BC004894;
NOC3L		Q8WTT2	Nucleolar complex protein 3 homolog	Nucleolar complex protein 3 homolog (NOC3 protein homolog) (Factor for adipocyte differentiation 24) (NOC3-like protein) (Nucleolar complex-associated protein 3-like protein)	NOC3L	NOC3L AD24 C10orf117 FAD24	Homo sapiens (Human)	800	NP_071896.8;	AB077992;BC049850;AK022882;AK026953;
NOC4L		Q9BVI4	Nucleolar complex protein 4 homolog	Nucleolar complex protein 4 homolog (NOC4 protein homolog) (NOC4-like protein) (Nucleolar complex-associated protein 4-like protein)	NOC4L	NOC4L	Homo sapiens (Human)	516	NP_076983.1;	BC001191;BC007893;BC071958;
NOD1		Q9Y239	Nucleotide-binding oligomerization domain-containing protein 1	Nucleotide-binding oligomerization domain-containing protein 1 (Caspase recruitment domain-containing protein 4)	NOD1	NOD1 CARD4	Homo sapiens (Human)	953	NP_006083.1 [Q9Y239-1];XP_005249625.1 [Q9Y239-1];XP_005249629.1 [Q9Y239-1];XP_006715696.1 [Q9Y239-1];XP_011513381.1 [Q9Y239-1];XP_011513382.1 [Q9Y239-1];XP_011513383.1 [Q9Y239-1];	AF126484;AF149774;AF113925;AK300367;AC006027;BC040339;
NOL6		Q9H6R4	Nucleolar protein 6	Nucleolar protein 6 (Nucleolar RNA-associated protein) (Nrap)	NOL6	NOL6	Homo sapiens (Human)	1146	NP_075068.2 [Q9H6R4-1];NP_631981.2 [Q9H6R4-3];	AF361079;AF361080;AF361081;BC008298;BC008852;BC030139;AK025612;AK026193;
NOL8		Q76FK4	Nucleolar protein 8	Nucleolar protein 8 (Nucleolar protein Nop132)	NOL8	NOL8 C9orf34 NOP132	Homo sapiens (Human)	1167	NP_001243323.1 [Q76FK4-2];NP_001317651.1 [Q76FK4-4];NP_060418.4 [Q76FK4-1];XP_006717229.1 [Q76FK4-1];XP_006717230.1 [Q76FK4-1];XP_006717232.1 [Q76FK4-2];XP_006717233.1 [Q76FK4-2];XP_011517126.1 [Q76FK4-2];XP_016870365.1 [Q76FK4-4];	AB105104;AB109030;AK000743;AK001049;AK022755;AK024245;AK024786;BC013788;
NOM1		Q5C9Z4	Nucleolar MIF4G domain-containing protein 1	Nucleolar MIF4G domain-containing protein 1 (SGD1 homolog)	NOM1	NOM1 C7orf3	Homo sapiens (Human)	860	NP_612409.1;	AY576779;BC007902;
NOMO1		Q15155	Nodal modulator 1	Nodal modulator 1 (pM5 protein)	NOMO1	NOMO1 PM5	Homo sapiens (Human)	1222	NP_055102.3;	BC065535;X57398;
NOP14		P78316	Nucleolar protein 14	Nucleolar protein 14 (Nucleolar complex protein 14)	NOP14	NOP14 C4orf9 NOL14 RES4-25	Homo sapiens (Human)	857	NP_001278907.1 [P78316-1];NP_001278908.1 [P78316-2];NP_003694.1 [P78316-1];	AF040965;CH471131;CH471131;CH471131;BC026035;BC053635;AB000467;
NOP9		Q86U38	Nucleolar protein 9	Nucleolar protein 9	NOP9	NOP9 C14orf21 KIAA2021	Homo sapiens (Human)	636	NP_001273296.1 [Q86U38-2];NP_777573.1 [Q86U38-1];	AB095941;BX248018;BC025332;
NOS1		P29475	Nitric oxide synthase, brain	Nitric oxide synthase, brain (EC 1.14.13.39) (Constitutive NOS) (NC-NOS) (NOS type I) (Neuronal NOS) (N-NOS) (nNOS) (Peptidyl-cysteine S-nitrosylase NOS1) (bNOS)	NOS1	NOS1	Homo sapiens (Human)	1434	NP_000611.1 [P29475-1];NP_001191142.1 [P29475-3];NP_001191143.1 [P29475-3];NP_001191147.1 [P29475-5];XP_011536700.1;XP_016874834.1;XP_016874835.1;XP_016874836.1;	U17327;U17326;U17299;U17300;U17301;U17302;U17303;U17304;U17305;U17307;U17308;U17309;U17310;U17311;U17312;U17313;U17314;U17315;U17316;U17317;U17318;U17319;U17320;U17321;U17322;U17323;U17324;U17325;D16408;L02881;U31466;AY445095;AJ004918;
NOS2		P35228	Nitric oxide synthase, inducible	Nitric oxide synthase, inducible (EC 1.14.13.39) (Hepatocyte NOS) (HEP-NOS) (Inducible NO synthase) (Inducible NOS) (iNOS) (NOS type II) (Peptidyl-cysteine S-nitrosylase NOS2)	NOS2	NOS2 NOS2A	Homo sapiens (Human)	1153	NP_000616.3 [P35228-1];XP_011523161.1;	L24553;L09210;X73029;U05810;U31511;D26525;U20141;AF068236;AB022318;DQ060518;EU332854;BC130283;BC144126;S75615;
