## Supplemental Table 1 for "Survival analysis in breast cancer using proteomic data from four independent datasets" (part 3 of 3)

### Sheet: Spl Table 1_Protein list (continued)
Symbol	Anibody list (TCPA)	Uniprot ID	Protein name	Protein names (synonym)	Gene name	Gene names (synonym)	Organism	Length	Cross-reference (RefSeq)	Cross-reference (EMBL)
NOS3		P29474	Nitric oxide synthase, endothelial	Nitric oxide synthase, endothelial (EC 1.14.13.39) (Constitutive NOS) (cNOS) (EC-NOS) (Endothelial NOS) (eNOS) (NOS type III) (NOSIII)	NOS3	NOS3	Homo sapiens (Human)	1203	NP_000594.2 [P29474-1];NP_001153581.1;NP_001153582.1 [P29474-3];NP_001153583.1 [P29474-2];XP_016867721.1;	M93718;M95296;L10709;L10693;L10694;L10695;L10696;L10697;L10698;L10699;L10700;L10701;L10702;L10703;L10704;L10705;L10706;L10707;L10708;X76303;X76304;X76305;X76306;X76307;X76308;X76309;X76310;X76311;X76312;X76313;X76314;X76315;X76316;D26607;DQ256130;DQ256131;L26914;AF400594;AK292928;AK315213;AK223636;AF519768;EU332855;CH471173;BC063294;BC069465;L23210;S80791;
NOTCH2		Q04721	Neurogenic locus notch homolog protein 2	Neurogenic locus notch homolog protein 2 (Notch 2) (hN2) [Cleaved into: Notch 2 extracellular truncation (N2ECD); Notch 2 intracellular domain (N2ICD)]	NOTC2	NOTCH2	Homo sapiens (Human)	2471	NP_001186930.1;NP_077719.2;	AF308601;AF315356;AL359752;AL512503;AL596222;AL512503;AL359752;AL596222;AL596222;AL359752;AL512503;U77493;
NOTCH3		Q9UM47	Neurogenic locus notch homolog protein 3	Neurogenic locus notch homolog protein 3 (Notch 3) [Cleaved into: Notch 3 extracellular truncation; Notch 3 intracellular domain]	NOTC3	NOTCH3	Homo sapiens (Human)	2321	NP_000426.2;	U97669;AF058900;AF058881;AF058882;AF058883;AF058884;AF058885;AF058886;AF058887;AF058888;AF058889;AF058890;AF058891;AF058892;AF058893;AF058894;AF058895;AF058896;AF058897;AF058898;AF058899;AC004257;AC004663;
NOTCH4		Q99466	Neurogenic locus notch homolog protein 4	Neurogenic locus notch homolog protein 4 (Notch 4) (hNotch4) [Cleaved into: Notch 4 extracellular truncation; Notch 4 intracellular domain]	NOTC4	NOTCH4 INT3	Homo sapiens (Human)	2003	NP_004548.3 [Q99466-1];	D63395;D86566;U95299;U89335;AB023961;AB024520;AB024578;
NPAS1		Q99742	Neuronal PAS domain-containing protein 1	Neuronal PAS domain-containing protein 1 (Neuronal PAS1) (Basic-helix-loop-helix-PAS protein MOP5) (Class E basic helix-loop-helix protein 11) (bHLHe11) (Member of PAS protein 5) (PAS domain-containing protein 5)	NPAS1	NPAS1 BHLHE11 MOP5 PASD5	Homo sapiens (Human)	590	NP_001308015.1 [Q99742-2];NP_002508.2 [Q99742-1];	U77968;AB054002;AK299128;BC039016;U51628;
NPAT		Q14207	Protein NPAT	Protein NPAT (Nuclear protein of the ataxia telangiectasia mutated locus) (Nuclear protein of the ATM locus) (p220)	NPAT	NPAT CAND3 E14	Homo sapiens (Human)	1427	NP_002510.2;	D83243;X97186;D89854;AK290020;AK291687;BC040356;BC050561;U58852;
NPC1		O15118	NPC intracellular cholesterol transporter 1	NPC intracellular cholesterol transporter 1 (Niemann-Pick C1 protein)	NPC1	NPC1	Homo sapiens (Human)	1278	NP_000262.2 [O15118-1];	AF002020;AF157379;AF157365;AF157366;AF157367;AF157368;AF157369;AF157370;AF157371;AF157372;AF157373;AF157374;AF157375;AF157376;AF157377;AF157378;AF338230;AH009108;AK293779;BC063302;
NPC1L1		Q9UHC9	NPC1-like intracellular cholesterol transporter 1	NPC1-like intracellular cholesterol transporter 1 (Niemann-Pick C1-like protein 1)	NPCL1	NPC1L1	Homo sapiens (Human)	1359	NP_001095118.1;NP_001287896.1 [Q9UHC9-3];NP_037521.2 [Q9UHC9-1];	AF192522;AF192523;AY515256;AY437865;FJ481111;CH236960;CH471128;CH471128;CH471128;BC117178;BC143756;
NPHP3		Q7Z494	Nephrocystin-3	Nephrocystin-3	NPHP3	NPHP3 KIAA2000	Homo sapiens (Human)	1330	NP_694972.3 [Q7Z494-1];	AY257864;AY257865;AY257866;AB082531;AK055253;AK055893;AK094015;AL832863;AL832877;CR749498;BC068082;
NPHP4		O75161	Nephrocystin-4	Nephrocystin-4 (Nephroretinin)	NPHP4	NPHP4 KIAA0673	Homo sapiens (Human)	1426	NP_001278522.1;NP_001278523.1;NP_055917.1 [O75161-1];XP_006710626.1 [O75161-1];XP_011539518.1 [O75161-1];XP_011539519.1 [O75161-1];XP_011539520.1 [O75161-1];XP_016856486.1 [O75161-1];	AY118228;AF537130;CH471130;BC040520;AB014573;
NPHS1		O60500	Nephrin	Nephrin (Renal glomerulus-specific cell adhesion receptor)	NPHN	NPHS1 NPHN	Homo sapiens (Human)	1241	NP_004637.1 [O60500-1];	AF035835;EU642886;AF190637;AF126957;
NPPC		P23582	C-type natriuretic peptide	C-type natriuretic peptide [Cleaved into: CNP-22; CNP-29; CNP-53]	ANFC	NPPC CNP2	Homo sapiens (Human)	126	NP_077720.1;XP_011509547.1;	M64710;D90337;AC013435;BC069120;BC105065;BC105067;
NPR1		P16066	Atrial natriuretic peptide receptor 1	Atrial natriuretic peptide receptor 1 (EC 4.6.1.2) (Atrial natriuretic peptide receptor type A) (ANP-A) (ANPR-A) (NPR-A) (Guanylate cyclase A) (GC-A)	ANPRA	NPR1 ANPRA	Homo sapiens (Human)	1061	NP_000897.3;	X15357;AB010491;AF190631;EU326310;CH471121;BC063304;S72628;
NPR2		P20594	Atrial natriuretic peptide receptor 2	Atrial natriuretic peptide receptor 2 (EC 4.6.1.2) (Atrial natriuretic peptide receptor type B) (ANP-B) (ANPR-B) (NPR-B) (Guanylate cyclase B) (GC-B)	ANPRB	NPR2 ANPRB	Homo sapiens (Human)	1047	NP_003986.2 [P20594-1];	AB005647;AJ005282;EU326311;EU326311;CH471071;CH471071;CH471071;CH471071;BC023017;
NPTX1		Q15818	Neuronal pentraxin-1	Neuronal pentraxin-1 (NP1) (Neuronal pentraxin I) (NP-I)	NPTX1	NPTX1	Homo sapiens (Human)	432	NP_002513.2;	U61849;AK127335;BC089441;
NQO2		P16083	Ribosyldihydronicotinamide dehydrogenase [quinone]	Ribosyldihydronicotinamide dehydrogenase [quinone] (EC 1.10.5.1) (NRH dehydrogenase [quinone] 2) (NRH:quinone oxidoreductase 2) (Quinone reductase 2) (QR2)	NQO2	NQO2 NMOR2	Homo sapiens (Human)	231	NP_000895.2;NP_001277150.1;NP_001305869.1;	J02888;AY299456;AB050248;AY855291;AK311746;CH471087;BC006096;
NR2E3		Q9Y5X4	Photoreceptor-specific nuclear receptor	Photoreceptor-specific nuclear receptor (Nuclear receptor subfamily 2 group E member 3) (Retina-specific nuclear receptor)	NR2E3	NR2E3 PNR RNR	Homo sapiens (Human)	410	NP_055064.1 [Q9Y5X4-1];NP_057430.1 [Q9Y5X4-2];	AF121129;AF148128;AJ276674;AB307710;CH471082;
NR3C1		P04150	Glucocorticoid receptor	Glucocorticoid receptor (GR) (Nuclear receptor subfamily 3 group C member 1)	GCR	NR3C1 GRL	Homo sapiens (Human)	777	NP_000167.1 [P04150-1];NP_001018084.1 [P04150-1];NP_001018085.1 [P04150-1];NP_001018086.1 [P04150-1];NP_001018087.1 [P04150-1];NP_001018661.1 [P04150-2];NP_001019265.1 [P04150-3];NP_001191187.1 [P04150-8];NP_001191188.1 [P04150-11];NP_001191189.1 [P04150-12];NP_001191190.1 [P04150-13];NP_001191191.1 [P04150-14];NP_001191192.1 [P04150-15];NP_001191193.1 [P04150-16];XP_005268476.1;XP_005268477.1;XP_005268479.1 [P04150-3];XP_005268480.1 [P04150-3];XP_016864886.1;XP_016864887.1;	X03225;X03348;AH005496;AH005496;HQ205546;HQ205547;HQ205548;HQ205549;HQ205550;HQ205551;HQ205552;HQ205553;HQ205554;HQ205555;HQ205556;HQ205557;HQ205558;HQ205559;HQ205560;HQ205561;HQ205562;HQ205563;HQ205564;HQ205565;HQ205566;HQ205567;HQ205568;HQ205569;HQ205570;HQ205571;HQ205572;HQ205573;HQ205574;HQ205575;HQ205576;HQ205577;HQ205578;HQ205579;HQ205580;HQ205581;HQ205582;HQ205583;HQ205584;HQ205585;AM183262;HQ450643;U01351;AK223594;BX640610;AY436590;EU332858;AC005601;CH471062;CH471062;BC015610;M69104;AH002750;S68378;
NR3C2		P08235	Mineralocorticoid receptor	Mineralocorticoid receptor (MR) (Nuclear receptor subfamily 3 group C member 2)	MCR	NR3C2 MCR MLR	Homo sapiens (Human)	984	NP_000892.2 [P08235-1];NP_001159576.1 [P08235-4];XP_011530277.1 [P08235-3];XP_011530278.1;XP_011530279.1;XP_016863706.1;	M16801;AJ315514;AJ315515;EU326312;EU326312;FJ515829;FJ515829;BC111758;AH006913;
NRAP		Q86VF7	Nebulin-related-anchoring protein	Nebulin-related-anchoring protein (N-RAP)	NRAP	NRAP	Homo sapiens (Human)	1730	NP_001248392.1;NP_006166.3 [Q86VF7-4];NP_932326.2 [Q86VF7-1];	AY177620;AY177621;AY081943;AL831980;AL832025;AL832330;AL832457;BX640682;BX640730;BX641052;AK056969;AK096886;BC058825;BC070130;U96486;AF542553;
NRBF2		Q96F24	Nuclear receptor-binding factor 2	Nuclear receptor-binding factor 2 (NRBF-2) (Comodulator of PPAR and RXR)	NRBF2	NRBF2 COPR	Homo sapiens (Human)	287	NP_001269334.1 [Q96F24-3];NP_110386.2 [Q96F24-1];	AY267839;AY267840;AF267866;AL136656;AK054957;AK301656;CH471083;BC011707;
NRD1		O43847	Nardilysin	Nardilysin (EC 3.4.24.61) (N-arginine dibasic convertase) (NRD convertase) (NRD-C) (Nardilysin convertase)	NRDC	NRDC NRD1	Homo sapiens (Human)	1151	NP_001095132.1 [O43847-1];NP_001229290.1;NP_002516.2 [O43847-2];	X93207;X93209;U64898;CH471059;BC008775;AJ000350;
NRG2		O14511	Pro-neuregulin-2, membrane-bound isoform	Pro-neuregulin-2, membrane-bound isoform (Pro-NRG2) [Cleaved into: Neuregulin-2 (NRG-2) (Divergent of neuregulin-1) (DON-1) (Neural- and thymus-derived activator for ERBB kinases) (NTAK)]	NRG2	NRG2 NTAK	Homo sapiens (Human)	850	NP_001171864.1;NP_004874.1 [O14511-1];NP_053584.1 [O14511-2];NP_053585.1 [O14511-3];NP_053586.1 [O14511-4];XP_006714873.1 [O14511-6];	AB005060;AF119162;AF119151;AF119152;AF119153;AF119154;AF119155;AF119158;AF119159;AF119160;AF119161;AF119162;AF119151;AF119152;AF119153;AF119154;AF119156;AF119158;AF119159;AF119160;AF119161;AF119162;AF119151;AF119152;AF119153;AF119154;AF119155;AF119157;AF119158;AF119159;AF119160;AF119161;AF119162;AF119151;AF119152;AF119153;AF119154;AF119156;AF119157;AF119158;AF119159;AF119160;AF119161;AF119158;AF119151;AF119152;AF119153;AF119154;AF119155;AF119156;AF119157;AF119151;AF119152;AF119153;AF119154;AF119155;AF119156;
NRIP1		P48552	Nuclear receptor-interacting protein 1	Nuclear receptor-interacting protein 1 (Nuclear factor RIP140) (Receptor-interacting protein 140)	NRIP1	NRIP1	Homo sapiens (Human)	1158	NP_003480.2;XP_005261120.1;XP_005261122.1;XP_011528049.1;XP_011528050.1;XP_011528051.1;XP_011528053.1;XP_011528054.1;XP_016883962.1;XP_016883963.1;XP_016883964.1;XP_016883965.1;	X84373;AF248484;AF127577;AL163207;BC040361;
NRP1		O14786	Neuropilin-1	Neuropilin-1 (Vascular endothelial cell growth factor 165 receptor) (CD antigen CD304)	NRP1	NRP1 NRP VEGF165R	Homo sapiens (Human)	923	NP_001019799.1;NP_001019800.1;NP_001316997.1;NP_003864.4;	AF018956;AF016050;AF145712;BT006995;BX510902;EU332859;CH471072;CH471072;BC007533;BC007737;
NRXN2		Q9P2S2	Neurexin-2	Neurexin-2 (Neurexin II-alpha) (Neurexin-2-alpha)	NRX2A	NRXN2 KIAA0921	Homo sapiens (Human)	1712	NP_055895.1 [Q9P2S2-1];NP_620060.1 [Q9P2S2-2];	AB035266;AB023138;AC044790;BC150275;
NRXN3		Q9Y4C0	Neurexin-3	Neurexin-3 (Neurexin III-alpha) (Neurexin-3-alpha)	NRX3A	NRXN3 C14orf60 KIAA0743	Homo sapiens (Human)	1643	NP_004787.2 [Q9Y4C0-3];	AJ316284;AF099810;AF123462;AB018286;AC008056;AC012099;AC009396;AC008045;AC011440;AC026888;CH471061;BC152457;
NSD1		Q96L73	Histone-lysine N-methyltransferase, H3 lysine-36 specific	Histone-lysine N-methyltransferase, H3 lysine-36 specific (EC 2.1.1.357) (Androgen receptor coactivator 267 kDa protein) (Androgen receptor-associated protein of 267 kDa) (H3-K36-HMTase) (Lysine N-methyltransferase 3B) (Nuclear receptor-binding SET domain-containing protein 1) (NR-binding SET domain-containing protein)	NSD1	NSD1 ARA267 KMT3B	Homo sapiens (Human)	2696	NP_071900.2 [Q96L73-1];NP_758859.1 [Q96L73-2];	AF380302;AY049721;AF395588;AF322907;
NSUN6		Q8TEA1	tRNA (cytosine(72)-C(5))-methyltransferase NSUN6	tRNA (cytosine(72)-C(5))-methyltransferase NSUN6 (EC 2.1.1.-) (NOL1/NOP2/Sun and PUA domain-containing protein 1) (NOL1/NOP2/Sun domain family member 6)	NSUN6	NSUN6 NOPD1	Homo sapiens (Human)	469	NP_872349.1;	AK074323;EF445003;EF445003;CH471072;BC035778;
NT5C		Q8TCD5	5'(3')-deoxyribonucleotidase, cytosolic type	5'(3')-deoxyribonucleotidase, cytosolic type (EC 3.1.3.-) (Cytosolic 5',3'-pyrimidine nucleotidase) (Deoxy-5'-nucleotidase 1) (dNT-1)	NT5C	NT5C DNT1 UMPH2	Homo sapiens (Human)	201	NP_001239306.1;NP_055410.1 [Q8TCD5-1];	AF154829;AK000419;BC008183;BC017454;BC022334;BK000192;
NT5C1B		Q96P26	Cytosolic 5'-nucleotidase 1B	Cytosolic 5'-nucleotidase 1B (cN1B) (EC 3.1.3.5) (Autoimmune infertility-related protein) (Cytosolic 5'-nucleotidase IB) (cN-IB)	5NT1B	NT5C1B AIRP FKSG85	Homo sapiens (Human)	610	NP_001002006.1 [Q96P26-1];NP_001186015.1;NP_001186016.1;NP_001186017.1;NP_001186033.1 [Q96P26-4];NP_150278.2 [Q96P26-2];	AF356185;AF417165;AK093234;AK093464;AK057444;AC079148;CH471053;BC136387;BC171761;AF352326;AJ295254;
NT5C2		P49902	Cytosolic purine 5'-nucleotidase	Cytosolic purine 5'-nucleotidase (EC 3.1.3.5) (Cytosolic 5'-nucleotidase II)	5NTC	NT5C2 NT5B NT5CP PNT5	Homo sapiens (Human)	561	NP_001127845.1 [P49902-1];NP_036361.1 [P49902-1];XP_005269693.1;XP_005269696.1;	D38524;AK295593;CH471066;CH471066;BC001595;
NT5C3A		Q9H0P0	Cytosolic 5'-nucleotidase 3A	Cytosolic 5'-nucleotidase 3A (EC 3.1.3.5) (7-methylguanosine phosphate-specific 5'-nucleotidase) (7-methylguanosine nucleotidase) (EC 3.1.3.91) (Cytosolic 5'-nucleotidase 3) (Cytosolic 5'-nucleotidase III) (cN-III) (Pyrimidine 5'-nucleotidase 1) (P5'N-1) (P5N-1) (PN-I) (Uridine 5'-monophosphate hydrolase 1) (p36)	5NT3A	NT5C3A NT5C3 P5N1 UMPH1 HSPC233	Homo sapiens (Human)	336	NP_001002009.1 [Q9H0P0-1];NP_001002010.1;NP_001159590.1 [Q9H0P0-3];NP_057573.2 [Q9H0P0-1];XP_011513711.1;	AF312735;AL136716;AK290118;AK314109;CR533518;CH471073;CH471073;BC013292;BC015856;BC066914;BC071652;AF151067;
NT5DC1		Q5TFE4	5'-nucleotidase domain-containing protein 1	5'-nucleotidase domain-containing protein 1 (EC 3.1.3.-)	NT5D1	NT5DC1 NT5C2L1 LP2642	Homo sapiens (Human)	455	NP_689942.2 [Q5TFE4-1];	AK090918;CH471051;CH471051;BC108699;BC136832;BC136841;AY203935;
NT5E		P21589	5'-nucleotidase	5'-nucleotidase (5'-NT) (EC 3.1.3.5) (Ecto-5'-nucleotidase) (CD antigen CD73)	5NTD	NT5E NT5 NTE	Homo sapiens (Human)	574	NP_001191742.1 [P21589-2];NP_002517.1 [P21589-1];	X55740;AK075008;U21730;AF069067;
NT5M		Q9NPB1	5'(3')-deoxyribonucleotidase, mitochondrial	5'(3')-deoxyribonucleotidase, mitochondrial (5',3'-nucleotidase, mitochondrial) (EC 3.1.3.-) (Deoxy-5'-nucleotidase 2) (dNT-2)	NT5M	NT5M DNT2	Homo sapiens (Human)	228	NP_064586.1;	AJ277557;AF210652;BC035838;
NTNG2		Q96CW9	Netrin-G2	Netrin-G2 (Laminet-2)	NTNG2	NTNG2 KIAA1857 LMNT2 UNQ9381/PRO34206	Homo sapiens (Human)	530	NP_115925.2 [Q96CW9-1];XP_011517409.1 [Q96CW9-1];	AB058760;AY358165;BC013770;
NUAK2		Q9H093	NUAK family SNF1-like kinase 2	NUAK family SNF1-like kinase 2 (EC 2.7.11.1) (Omphalocele kinase 2) (SNF1/AMP kinase-related kinase) (SNARK)	NUAK2	NUAK2 OMPHK2 SNARK	Homo sapiens (Human)	628	NP_112214.2;	AL136891;AK074830;BC017306;
NUB1		Q9Y5A7	NEDD8 ultimate buster 1	NEDD8 ultimate buster 1 (Negative regulator of ubiquitin-like proteins 1) (Renal carcinoma antigen NY-REN-18)	NUB1	NUB1 NYREN18	Homo sapiens (Human)	615	NP_001230280.1;NP_057202.3;XP_005250068.1;XP_016867795.1 [Q9Y5A7-2];	AF155099;AF300717;AF459743;AY129295;AC005486;BC046354;AF108083;
NUBP2		Q9Y5Y2	Cytosolic Fe-S cluster assembly factor NUBP2	Cytosolic Fe-S cluster assembly factor NUBP2 (Nucleotide-binding protein 2) (NBP 2)	NUBP2	NUBP2	Homo sapiens (Human)	271	NP_001271430.1;NP_036357.1;	AF118394;AK001023;CH471112;CH471112;BC002768;BC008005;
NUDCD3		Q8IVD9	NudC domain-containing protein 3	NudC domain-containing protein 3	NUDC3	NUDCD3 KIAA1068	Homo sapiens (Human)	361	NP_056147.2;	AC004453;BC003691;BC011673;BC035014;AB028991;AK024226;
NUDT3		O95989	Diphosphoinositol polyphosphate phosphohydrolase 1	Diphosphoinositol polyphosphate phosphohydrolase 1 (DIPP-1) (EC 3.6.1.52) (Diadenosine 5',5'''-P1,P6-hexaphosphate hydrolase 1) (EC 3.6.1.-) (Nucleoside diphosphate-linked moiety X motif 3) (Nudix motif 3)	NUDT3	NUDT3 DIPP DIPP1	Homo sapiens (Human)	172	NP_006694.1;	AF062529;AF062530;BT019984;BT019985;AK313440;CH471081;BC007727;
NUDT9		Q9BW91	ADP-ribose pyrophosphatase, mitochondrial	ADP-ribose pyrophosphatase, mitochondrial (EC 3.6.1.13) (ADP-ribose diphosphatase) (ADP-ribose phosphohydrolase) (Adenosine diphosphoribose pyrophosphatase) (ADPR-PPase) (Nucleoside diphosphate-linked moiety X motif 9) (Nudix motif 9)	NUDT9	NUDT9 NUDT10 PSEC0099 UNQ3012/PRO9771	Homo sapiens (Human)	350	NP_001234940.1;NP_076952.1 [Q9BW91-1];NP_932155.1 [Q9BW91-2];XP_011530334.1 [Q9BW91-2];	AY026252;AY359123;AF273028;AK074845;AK075408;BC000542;
NUFIP1		Q9UHK0	Nuclear fragile X mental retardation-interacting protein 1	Nuclear fragile X mental retardation-interacting protein 1 (Nuclear FMRP-interacting protein 1)	NUFP1	NUFIP1	Homo sapiens (Human)	495	NP_036477.2;	AF159548;BC017745;
NUFIP2		Q7Z417	Nuclear fragile X mental retardation-interacting protein 2	Nuclear fragile X mental retardation-interacting protein 2 (82 kDa FMRP-interacting protein) (82-FIP) (Cell proliferation-inducing gene 1 protein) (FMRP-interacting protein 2)	NUFP2	NUFIP2 KIAA1321 PIG1	Homo sapiens (Human)	695	NP_065823.1 [Q7Z417-1];	AJ493465;AY232289;AB037742;AK297732;AK293075;CH471159;CH471159;BC129989;BC129990;BC108307;
NUGGC		Q68CJ6	Nuclear GTPase SLIP-GC	Nuclear GTPase SLIP-GC (EC 3.6.1.-) (Speckled-like pattern in the germinal center)	SLIP	NUGGC C8orf80 HMFN0672	Homo sapiens (Human)	796	NP_001010906.1;	AB075870;AK129923;
NUMBL		Q9Y6R0	Numb-like protein	Numb-like protein (Numb-related protein) (Numb-R)	NUMBL	NUMBL	Homo sapiens (Human)	609	NP_001276908.1;NP_001276909.1;NP_004747.1;	AF015041;BT009807;
NUP210L		Q5VU65	Nuclear pore membrane glycoprotein 210-like	Nuclear pore membrane glycoprotein 210-like (Nucleoporin 210 kDa-like) (Nucleoporin Nup210-like)	P210L	NUP210L	Homo sapiens (Human)	1888	NP_001152956.1 [Q5VU65-2];NP_997191.2 [Q5VU65-1];	AK125924;AK128000;AK128108;AL833964;AL133633;
NUP50		Q9UKX7	Nuclear pore complex protein Nup50	Nuclear pore complex protein Nup50 (50 kDa nucleoporin) (Nuclear pore-associated protein 60 kDa-like) (Nucleoporin Nup50)	NUP50	NUP50 NPAP60L PRO1146	Homo sapiens (Human)	468	NP_009103.2 [Q9UKX7-1];NP_705931.1 [Q9UKX7-2];XP_005261369.1 [Q9UKX7-2];XP_005261371.1 [Q9UKX7-2];XP_006724166.1 [Q9UKX7-1];XP_006724167.1 [Q9UKX7-2];XP_011528135.1 [Q9UKX7-1];XP_016884026.1 [Q9UKX7-2];	AF107840;AF116624;CR456533;AK314454;CH471138;CH471138;BC016055;BC028125;BC070133;AL389949;AL389950;
NUTM1		Q86Y26	NUT family member 1	NUT family member 1 (Nuclear protein in testis)	NUTM1	NUTM1 C15orf55 NUT	Homo sapiens (Human)	1132	NP_001271221.1 [Q86Y26-4];NP_001271222.1;NP_786883.1;	AF482429;AY166680;AK098568;AK302656;AK302680;CH471125;BC114518;BC114567;AL137416;
NUTM2A		Q8IVF1	NUT family member 2A	NUT family member 2A	NTM2A	NUTM2A FAM22A KIAA2020	Homo sapiens (Human)	878	NP_001009610.1;NP_001092808.1 [Q8IVF1-1];XP_011538424.1 [Q8IVF1-1];XP_016872096.1 [Q8IVF1-2];	AB095940;
NWD1		Q149M9	NACHT domain- and WD repeat-containing protein 1	NACHT domain- and WD repeat-containing protein 1	NWD1	NWD1	Homo sapiens (Human)	1564	NP_001007526.3 [Q149M9-3];NP_001277284.1;NP_001334923.1;XP_011526231.1 [Q149M9-1];XP_011526232.1 [Q149M9-1];XP_011526233.1 [Q149M9-1];	CR749794;BC117698;
NWD2		Q9ULI1	NACHT and WD repeat domain-containing protein 2	NACHT and WD repeat domain-containing protein 2 (Leucine-rich repeat and WD repeat-containing protein KIAA1239)	NWD2	NWD2 KIAA1239	Homo sapiens (Human)	1742	NP_001138462.1;	AB033065;
NXF2		Q9GZY0	Nuclear RNA export factor 2	Nuclear RNA export factor 2 (Cancer/testis antigen 39) (CT39) (TAP-like protein 2) (TAPL-2)	NXF2	NXF2 TAPL2; NXF2B	Homo sapiens (Human)	626	NP_001093156.1;NP_071336.1;	AJ277526;AJ277659;AL157436;Z81367;AL590069;BC015020;AF285596;AK000423;
NYAP1		Q6ZVC0	Neuronal tyrosine-phosphorylated phosphoinositide-3-kinase adapter 1	Neuronal tyrosine-phosphorylated phosphoinositide-3-kinase adapter 1	NYAP1	NYAP1 C7orf51	Homo sapiens (Human)	841	NP_775835.2 [Q6ZVC0-1];XP_006715970.1;	AK094857;AK124773;CH236956;AY375450;
NYNRIN		Q9P2P1	Protein NYNRIN	Protein NYNRIN (NYN domain and retroviral integrase catalytic domain-containing protein) (Protein cousin of GIN1)	NYNRI	NYNRIN CGIN1 KIAA1305	Homo sapiens (Human)	1898	NP_079357.2 [Q9P2P1-1];	AK021873;BC065283;AB037726;BX248773;
OAZ2		O95190	Ornithine decarboxylase antizyme 2	Ornithine decarboxylase antizyme 2 (AZ2) (ODC-Az 2)	OAZ2	OAZ2	Homo sapiens (Human)	189	NP_002528.1 [O95190-1];	AF057297;
OBSCN		Q5VST9	Obscurin	Obscurin (EC 2.7.11.1) (Obscurin-RhoGEF) (Obscurin-myosin light chain kinase) (Obscurin-MLCK)	OBSCN	OBSCN KIAA1556 KIAA1639	Homo sapiens (Human)	7968	NP_001092093.2 [Q5VST9-1];NP_443075.3 [Q5VST9-3];	AJ002535;AJ314896;AJ314898;AJ314900;AJ314901;AJ314903;AJ314904;AJ314905;AJ314906;AJ314907;AJ314908;AM231061;AB046776;AB046859;
OBSL1		O75147	Obscurin-like protein 1	Obscurin-like protein 1	OBSL1	OBSL1 KIAA0657	Homo sapiens (Human)	1896	NP_001166879.1 [O75147-2];NP_001166902.1 [O75147-4];NP_056126.1 [O75147-3];	EF063637;EF063638;BC007201;AB014557;
ODF2		Q5BJF6	Outer dense fiber protein 2	Outer dense fiber protein 2 (Cenexin) (Outer dense fiber of sperm tails protein 2)	ODFP2	ODF2	Homo sapiens (Human)	829	NP_001229281.1 [Q5BJF6-4];NP_001229282.1 [Q5BJF6-1];NP_001229283.1 [Q5BJF6-9];NP_002531.3 [Q5BJF6-3];NP_702910.1 [Q5BJF6-7];NP_702911.1 [Q5BJF6-1];NP_702913.1;NP_702914.1 [Q5BJF6-10];NP_702915.1 [Q5BJF6-5];XP_006717189.1;XP_016870261.1;XP_016870262.1;XP_016870263.1;XP_016870264.1;XP_016870265.1;XP_016870266.1;	AF012549;AF053970;DQ444713;DQ444714;AY319414;AY366499;AK299303;AK301842;AK302684;CH471090;CH471090;CH471090;BC091500;BC010629;
ODF2L		Q9ULJ1	Protein BCAP	Protein BCAP (Basal body centriole-associated protein) (Outer dense fiber protein 2-like)	ODF2L	ODF2L BCAP KIAA1229	Homo sapiens (Human)	636	NP_001007023.2 [Q9ULJ1-1];NP_001171694.1 [Q9ULJ1-2];NP_001171695.1 [Q9ULJ1-6];NP_065780.2 [Q9ULJ1-3];XP_005271111.1;XP_011540121.1;XP_016857366.1;	AB033055;AK303209;CH471097;CH471097;BC029420;BC047368;BC091490;
OFD1		O75665	Oral-facial-digital syndrome 1 protein	Oral-facial-digital syndrome 1 protein (Protein 71-7A)	OFD1	OFD1 CXorf5	Homo sapiens (Human)	1012	NP_001317138.1 [O75665-3];NP_003602.1 [O75665-1];	Y15164;Y16355;BC096344;
OGDH		Q02218	2-oxoglutarate dehydrogenase, mitochondrial	2-oxoglutarate dehydrogenase, mitochondrial (EC 1.2.4.2) (2-oxoglutarate dehydrogenase complex component E1) (OGDC-E1) (Alpha-ketoglutarate dehydrogenase)	ODO1	OGDH	Homo sapiens (Human)	1023	NP_001003941.1 [Q02218-3];NP_001158508.1 [Q02218-2];NP_002532.2 [Q02218-1];	D10523;D32064;AK304439;AC004859;AC004859;CH471128;CH471128;CH471128;BC004964;BC009580;BC014617;
OLFM4		Q6UX06	Olfactomedin-4	Olfactomedin-4 (OLM4) (Antiapoptotic protein GW112) (G-CSF-stimulated clone 1 protein) (hGC-1) (hOLfD)	OLFM4	OLFM4 GW112 UNQ362/PRO698	Homo sapiens (Human)	510	NP_006409.3;	AY358567;CH471124;BC047740;BC117329;AF097021;
OLFML1		Q6UWY5	Olfactomedin-like protein 1	Olfactomedin-like protein 1	OLFL1	OLFML1 UNQ564/PRO1126	Homo sapiens (Human)	402	NP_940876.2;XP_005252935.1;	AY358591;AK298137;BC035895;BC092488;
OLFML3		Q9NRN5	Olfactomedin-like protein 3	Olfactomedin-like protein 3 (HNOEL-iso) (hOLF44)	OLFL3	OLFML3 PSEC0035 PSEC0173 PSEC0244 UNQ663/PRO1294	Homo sapiens (Human)	406	NP_001273281.1 [Q9NRN5-2];NP_064575.1 [Q9NRN5-1];XP_016857337.1 [Q9NRN5-2];	AY464015;AF201945;AY358954;AK075544;AK223221;AK222471;AK075353;AK075479;BC009920;
OMD		Q99983	Osteomodulin	Osteomodulin (Keratan sulfate proteoglycan osteomodulin) (KSPG osteomodulin) (Osteoadherin) (OSAD)	OMD	OMD SLRR2C UNQ190/PRO216	Homo sapiens (Human)	421	NP_005005.1;	AB000114;AB009589;AY358872;CH471089;BC046356;
OPCML		Q14982	Opioid-binding protein/cell adhesion molecule	Opioid-binding protein/cell adhesion molecule (OBCAM) (OPCML) (Opioid-binding cell adhesion molecule) (IgLON family member 1)	OPCM	OPCML IGLON1 OBCAM	Homo sapiens (Human)	345	NP_001012393.1 [Q14982-2];NP_001306032.1 [Q14982-4];NP_001306033.1;NP_001306034.1 [Q14982-3];NP_001306035.1;NP_002536.1 [Q14982-1];XP_011541158.1 [Q14982-3];	L34774;EU562296;EU562297;EU562299;AK299908;AK316491;BX537377;BC074773;BC117254;BC126251;BC143946;
OPHN1		O60890	Oligophrenin-1	Oligophrenin-1	OPHN1	OPHN1	Homo sapiens (Human)	802	NP_002538.1 [O60890-1];XP_011529263.1 [O60890-1];	AJ001189;AJ248245;AJ248246;AJ248247;AJ248248;AJ248249;AJ248250;AJ248251;AJ248252;AJ248253;AJ248254;AJ248255;AJ248256;AJ248257;AJ248258;AJ248259;AJ248260;AJ248261;AJ248262;AJ248263;AJ248264;AJ248265;AJ248266;AJ248267;AB102656;AL157700;AL158201;AL672138;Z82203;AL158201;AL157700;AL672138;Z82203;AL672138;AL157700;AL158201;Z82203;Z82203;AL157700;AL158201;AL672138;BC059393;BC140763;
OR2M2		Q96R28	Olfactory receptor 2M2	Olfactory receptor 2M2 (OST423)	OR2M2	OR2M2	Homo sapiens (Human)	347	NP_001004688.1;	AF399616;
OR4L1		Q8NH43	Olfactory receptor 4L1	Olfactory receptor 4L1 (Olfactory receptor 4L2) (Olfactory receptor OR14-28)	OR4L1	OR4L1 OR4L2P	Homo sapiens (Human)	312	NP_001004717.1;	AB065558;BK004467;
OR4M1		Q8NGD0	Olfactory receptor 4M1	Olfactory receptor 4M1 (Olfactory receptor OR14-7)	OR4M1	OR4M1	Homo sapiens (Human)	313	NP_001005500.1;	AB065886;CH471078;BC136987;BK004359;
OR51F2		Q8NH61	Olfactory receptor 51F2	Olfactory receptor 51F2 (Olfactory receptor OR11-23)	O51F2	OR51F2	Homo sapiens (Human)	342	NP_001004753.1;	AB065529;CH471064;BC136877;BK004281;
OR52A1		Q9UKL2	Olfactory receptor 52A1	Olfactory receptor 52A1 (HPFH1OR) (Odorant receptor HOR3'beta4) (Olfactory receptor OR11-319)	O52A1	OR52A1	Homo sapiens (Human)	312	NP_036507.2;	AF154673;AF289204;BC111722;BK004431;
OR8D2		Q9GZM6	Olfactory receptor 8D2	Olfactory receptor 8D2 (Olfactory receptor OR11-303) (Olfactory receptor-like protein JCG2)	OR8D2	OR8D2	Homo sapiens (Human)	311	NP_001002918.1;	AF162668;AF162669;CH471065;BC137043;BC137045;BK004202;
ORC3		Q9UBD5	Origin recognition complex subunit 3	Origin recognition complex subunit 3 (Origin recognition complex subunit Latheo)	ORC3	ORC3 LATHEO ORC3L	Homo sapiens (Human)	711	NP_001184188.1 [Q9UBD5-3];NP_036513.2 [Q9UBD5-1];NP_862820.1 [Q9UBD5-2];	AF135044;AF125507;AF093535;AL080116;AK222795;AK303195;AK315911;AY623113;BC035494;BC047689;U50950;
ORM1		P02763	Alpha-1-acid glycoprotein 1	Alpha-1-acid glycoprotein 1 (AGP 1) (Orosomucoid-1) (OMD 1)	A1AG1	ORM1 AGP1	Homo sapiens (Human)	201	NP_000598.2;	X02544;M13692;X05779;X05780;X05781;X05782;X05783;X05784;BT019790;AK312035;CH471090;BC104818;BC104820;BC143313;BC143314;BC026238;
ORM2		P19652	Alpha-1-acid glycoprotein 2	Alpha-1-acid glycoprotein 2 (AGP 2) (Orosomucoid-2) (OMD 2)	A1AG2	ORM2 AGP2	Homo sapiens (Human)	201	NP_000599.1;	X06675;X06674;X06676;X06677;X06678;X06679;X06680;M21540;AK312226;CR456930;CH471090;BC015964;BC056239;
OS9		Q13438	Protein OS-9	Protein OS-9 (Amplified in osteosarcoma 9)	OS9	OS9	Homo sapiens (Human)	667	NP_001017956.1 [Q13438-2];NP_001017957.1 [Q13438-3];NP_001017958.1 [Q13438-4];NP_001248349.1 [Q13438-7];NP_001248350.1 [Q13438-5];NP_001248351.1 [Q13438-6];NP_001248352.1 [Q13438-8];NP_006803.1 [Q13438-1];	U41635;AB002805;AB002806;AK291374;AK293435;AK296770;AK298532;AK303858;CR456791;CH471054;CH471054;CH471054;BC000532;BC007254;BC023513;U81031;
OSBPL10		Q9BXB5	Oxysterol-binding protein-related protein 10	Oxysterol-binding protein-related protein 10 (ORP-10) (OSBP-related protein 10)	OSB10	OSBPL10 ORP10 OSBP9	Homo sapiens (Human)	764	NP_001167531.1 [Q9BXB5-2];NP_060254.2 [Q9BXB5-1];	AF392451;AK304067;BC003168;AF346291;
OSBPL1A		Q9BXW6	Oxysterol-binding protein-related protein 1	Oxysterol-binding protein-related protein 1 (ORP-1) (OSBP-related protein 1)	OSBL1	OSBPL1A ORP1 OSBP8 OSBPL1 OSBPL1B	Homo sapiens (Human)	950	NP_001229437.1 [Q9BXW6-4];NP_060500.3 [Q9BXW6-2];NP_542164.2 [Q9BXW6-1];XP_016881022.1 [Q9BXW6-2];XP_016881023.1;	AF392449;AF392450;AF274714;AF323726;AK301862;
OSBPL5		Q9H0X9	Oxysterol-binding protein-related protein 5	Oxysterol-binding protein-related protein 5 (ORP-5) (OSBP-related protein 5) (Oxysterol-binding protein homolog 1)	OSBL5	OSBPL5 KIAA1534 OBPH1 ORP5	Homo sapiens (Human)	879	NP_001137535.1 [Q9H0X9-2];NP_065947.1 [Q9H0X9-1];NP_663613.1 [Q9H0X9-2];XP_011518175.1 [Q9H0X9-1];XP_016872652.1 [Q9H0X9-1];	AB074006;AF392453;AF410430;AL136918;AK056510;AK301003;CH471158;CH471158;BC032646;BC039579;AF331964;AB040967;
OSGEPL1		Q9H4B0	Probable tRNA N6-adenosine threonylcarbamoyltransferase, mitochondrial	Probable tRNA N6-adenosine threonylcarbamoyltransferase, mitochondrial (EC 2.3.1.234) (N6-L-threonylcarbamoyladenine synthase) (t(6)A synthase) (O-sialoglycoprotein endopeptidase-like protein 1) (t(6)A37 threonylcarbamoyladenosine biosynthesis protein OSGEPL1) (tRNA threonylcarbamoyladenosine biosynthesis protein OSGEPL1)	OSGP2	OSGEPL1 GCP1	Homo sapiens (Human)	414	NP_071748.2 [Q9H4B0-1];XP_005246823.1 [Q9H4B0-1];XP_006712748.1 [Q9H4B0-1];XP_011509933.1 [Q9H4B0-1];XP_016860165.1 [Q9H4B0-1];XP_016860166.1 [Q9H4B0-1];XP_016860167.1 [Q9H4B0-1];XP_016860168.1 [Q9H4B0-1];XP_016860169.1 [Q9H4B0-1];	AJ295148;AK055441;AC013468;BC011904;
OTOA		Q7RTW8	Otoancorin	Otoancorin	OTOAN	OTOA	Homo sapiens (Human)	1153	NP_001155155.1 [Q7RTW8-4];NP_733764.1 [Q7RTW8-2];XP_011544049.1;	AK093062;AK125840;BC129992;BC129993;BK000099;
OTOF		Q9HC10	Otoferlin	Otoferlin (Fer-1-like protein 2)	OTOF	OTOF FER1L2	Homo sapiens (Human)	1997	NP_001274418.1 [Q9HC10-5];NP_004793.2 [Q9HC10-4];NP_919224.1 [Q9HC10-1];NP_919303.1 [Q9HC10-3];NP_919304.1 [Q9HC10-2];	AF107403;AF183185;AF183186;AF183187;AC093378;CH471053;CH471053;AK296272;
OTOG		Q6ZRI0	Otogelin	Otogelin	OTOG	OTOG OTGN	Homo sapiens (Human)	2925	NP_001264198.1 [Q6ZRI0-1];	AK128214;
OTOL1		A6NHN0	Otolin-1	Otolin-1	OTOL1	OTOL1	Homo sapiens (Human)	477	NP_001073909.1;
OTUD6A		Q7L8S5	OTU domain-containing protein 6A	OTU domain-containing protein 6A (EC 3.4.19.12) (DUBA-2)	OTU6A	OTUD6A DUBA2	Homo sapiens (Human)	288	NP_997203.1;	AK098697;CH471132;BC137355;BC137356;
OTUD6B		Q8N6M0	Deubiquitinase OTUD6B	Deubiquitinase OTUD6B (EC 3.4.19.12) (DUBA-5) (OTU domain-containing protein 6B)	OTU6B	OTUD6B DUBA5 CGI-77	Homo sapiens (Human)	293	NP_001273674.1 [Q8N6M0-2];NP_057107.3 [Q8N6M0-1];XP_011515431.2 [Q8N6M0-2];	AF151836;AK291646;AK293843;BC029760;AL137441;
OTUD7A		Q8TE49	OTU domain-containing protein 7A	OTU domain-containing protein 7A (EC 3.4.19.12) (Zinc finger protein Cezanne 2)	OTU7A	OTUD7A C15orf16 CEZANNE2 OTUD7	Homo sapiens (Human)	926	NP_570971.1 [Q8TE49-1];	AJ430383;BC035668;
OTUD7B		Q6GQQ9	OTU domain-containing protein 7B	OTU domain-containing protein 7B (EC 3.4.19.12) (Cellular zinc finger anti-NF-kappa-B protein) (Cezanne) (Zinc finger A20 domain-containing protein 1) (Zinc finger protein Cezanne)	OTU7B	OTUD7B ZA20D1	Homo sapiens (Human)	843	NP_064590.2 [Q6GQQ9-1];	AJ293573;AK299790;AL590487;CH471121;CH471121;BC020622;BC072681;AL122102;
OTX2		P32243	Homeobox protein OTX2	Homeobox protein OTX2 (Orthodenticle homolog 2)	OTX2	OTX2	Homo sapiens (Human)	289	NP_001257452.1 [P32243-1];NP_001257453.1 [P32243-1];NP_001257454.1 [P32243-2];NP_068374.1 [P32243-2];NP_758840.1 [P32243-1];	AF298117;AF093138;AK314271;CH471061;BC032579;AB037505;
OVCH1		Q7RTY7	Ovochymase-1	Ovochymase-1 (EC 3.4.21.-)	OVCH1	OVCH1	Homo sapiens (Human)	1134		BN000128;
OVGP1		Q12889	Oviduct-specific glycoprotein	Oviduct-specific glycoprotein (Estrogen-dependent oviduct protein) (Mucin-9) (Oviductal glycoprotein) (Oviductin)	OVGP1	OVGP1 MUC9 OGP	Homo sapiens (Human)	678	NP_002548.3;	U09550;U58010;U58001;U58002;U58003;U58004;U58005;U58006;U58007;U58008;U58009;BC126177;BC136406;
OXCT1		P55809	Succinyl-CoA:3-ketoacid coenzyme A transferase 1, mitochondrial	Succinyl-CoA:3-ketoacid coenzyme A transferase 1, mitochondrial (EC 2.8.3.5) (3-oxoacid CoA-transferase 1) (Somatic-type succinyl-CoA:3-oxoacid CoA-transferase) (SCOT-s)	SCOT1	OXCT1 OXCT SCOT	Homo sapiens (Human)	520	NP_000427.1 [P55809-1];	U62961;AB029576;AK298352;AK312327;AK315902;BC009001;
OXR1		Q8N573	Oxidation resistance protein 1	Oxidation resistance protein 1	OXR1	OXR1 Nbla00307	Homo sapiens (Human)	874	NP_001185461.1 [Q8N573-1];NP_001185462.1 [Q8N573-8];NP_001185463.1 [Q8N573-4];NP_001185464.1 [Q8N573-7];NP_060472.2 [Q8N573-5];NP_851999.2 [Q8N573-2];XP_016869083.1;	FN650108;FN650109;AB075503;AK000987;AK096148;AK124441;AK127563;AK292899;AK296561;AK303695;AK316153;DQ020202;BC032710;AF309387;AL833193;
OXTR		P30559	Oxytocin receptor	Oxytocin receptor (OT-R)	OXYR	OXTR	Homo sapiens (Human)	389	NP_000907.2;XP_011532064.1;	X64878;AY389507;X80282;
PACRGL		Q8N7B6	PACRG-like protein	PACRG-like protein	PACRL	PACRGL C4orf28	Homo sapiens (Human)	248	NP_001124199.1 [Q8N7B6-3];NP_001245274.1 [Q8N7B6-1];NP_001245275.1 [Q8N7B6-4];NP_001317674.1;NP_001317675.1;NP_001317676.1;NP_001317677.1;NP_659485.1 [Q8N7B6-2];XP_011512107.1 [Q8N7B6-2];XP_016863237.1 [Q8N7B6-1];XP_016863238.1 [Q8N7B6-1];XP_016863240.1 [Q8N7B6-2];XP_016863241.1 [Q8N7B6-2];XP_016863242.1 [Q8N7B6-2];XP_016863247.1 [Q8N7B6-3];XP_016863248.1 [Q8N7B6-3];	AK098692;AK297556;AK315482;AK294077;AC104065;BC023002;
PACS1		Q6VY07	Phosphofurin acidic cluster sorting protein 1	Phosphofurin acidic cluster sorting protein 1 (PACS-1)	PACS1	PACS1 KIAA1175	Homo sapiens (Human)	963	NP_060496.2 [Q6VY07-1];	AY320283;AK001071;AK056361;AK096644;BC003173;BC010096;BC009936;BC052577;BC055288;AB033001;
PACS2		Q86VP3	Phosphofurin acidic cluster sorting protein 2	Phosphofurin acidic cluster sorting protein 2 (PACS-2) (PACS1-like protein)	PACS2	PACS2 KIAA0602 PACS1L	Homo sapiens (Human)	889	NP_001094383.2 [Q86VP3-2];NP_001230056.1 [Q86VP3-4];NP_056012.2 [Q86VP3-1];	AY320284;AB011174;BC010663;BC050351;BC065220;BC131591;
PADI3		Q9ULW8	Protein-arginine deiminase type-3	Protein-arginine deiminase type-3 (EC 3.5.3.15) (Peptidylarginine deiminase III) (Protein-arginine deiminase type III)	PADI3	PADI3 PAD3 PDI3	Homo sapiens (Human)	664	NP_057317.2;	AB026831;AJ549502;BC041592;BC109091;BC109092;
PADI4		Q9UM07	Protein-arginine deiminase type-4	Protein-arginine deiminase type-4 (EC 3.5.3.15) (HL-60 PAD) (Peptidylarginine deiminase IV) (Protein-arginine deiminase type IV)	PADI4	PADI4 PAD4 PADI5 PDI5	Homo sapiens (Human)	663	NP_036519.2;	AB017919;AJ549502;AK290507;AK314839;BC025718;
PAIP1		Q9H074	Polyadenylate-binding protein-interacting protein 1	Polyadenylate-binding protein-interacting protein 1 (PABP-interacting protein 1) (PAIP-1) (Poly(A)-binding protein-interacting protein 1)	PAIP1	PAIP1	Homo sapiens (Human)	479	NP_006442.2 [Q9H074-1];NP_877590.1 [Q9H074-2];NP_899152.1 [Q9H074-3];XP_005248287.1 [Q9H074-3];XP_016864445.1 [Q9H074-3];	AF013758;AL136920;BC005295;BC015937;
PALB2		Q86YC2	Partner and localizer of BRCA2	Partner and localizer of BRCA2	PALB2	PALB2 FANCN	Homo sapiens (Human)	1186	NP_078951.2;	AL834425;CR749637;CH471145;BC044254;AK025469;AK097533;
PALD1		Q9ULE6	Paladin	Paladin	PALD	PALD1 KIAA1274 PALD	Homo sapiens (Human)	856	NP_055246.2;XP_011537939.1;XP_011537940.1;XP_016871561.1;	AB033100;BC136375;BC136376;
PALM		O75781	Paralemmin-1	Paralemmin-1 (Paralemmin)	PALM	PALM KIAA0270	Homo sapiens (Human)	387	NP_001035224.1 [O75781-2];NP_002570.2 [O75781-1];	Y16270;Y16271;Y16272;Y16273;Y16274;Y16275;Y16276;Y16277;Y16278;Y14770;Y14770;BC032449;AC005763;D87460;
PALM2		Q8IXS6	Paralemmin-2	Paralemmin-2	PALM2	PALM2	Homo sapiens (Human)	379	NP_001032370.1 [Q8IXS6-1];NP_443749.5 [Q8IXS6-2];	AJ312216;AK095003;BC039306;
PALMD		Q9NP74	Palmdelphin	Palmdelphin (Paralemmin-like protein)	PALMD	PALMD C1orf11 PALML	Homo sapiens (Human)	551	NP_060204.1 [Q9NP74-1];	AJ312214;AF262379;AK000278;AK024654;AL390970;AL390971;AL390972;AL390973;BC012570;
PANK2		Q9BZ23	Pantothenate kinase 2, mitochondrial	Pantothenate kinase 2, mitochondrial (hPanK2) (EC 2.7.1.33) (Pantothenic acid kinase 2)	PANK2	PANK2 C20orf48	Homo sapiens (Human)	570	NP_001311120.1 [Q9BZ23-2];NP_079236.3 [Q9BZ23-2];NP_705902.2 [Q9BZ23-1];NP_705904.1 [Q9BZ23-2];XP_005260893.3 [Q9BZ23-2];	AF494409;AK021791;AK097796;EU595875;CH471133;CH471133;AL713654;BK000010;
PANK4		Q9NVE7	4'-phosphopantetheine phosphatase	4'-phosphopantetheine phosphatase (EC 3.1.3.-) (Inactive pantothenic acid kinase 4) (hPanK4)	PANK4	PANK4	Homo sapiens (Human)	773	NP_060686.2;	AK001644;AK223546;CH471183;BC043496;AL442072;BK000012;
PANX2		Q96RD6	Pannexin-2	Pannexin-2	PANX2	PANX2	Homo sapiens (Human)	677	NP_001153772.1 [Q96RD6-1];NP_443071.2 [Q96RD6-3];	AF398510;AF398511;AK299910;
PAPD5		Q8NDF8	Terminal nucleotidyltransferase 4B	Terminal nucleotidyltransferase 4B (Non-canonical poly(A) RNA polymerase PAPD5) (EC 2.7.7.19) (PAP-associated domain-containing protein 5) (Terminal guanylyltransferase) (EC 2.7.7.-) (Terminal uridylyltransferase 3) (TUTase 3) (Topoisomerase-related function protein 4-2) (TRF4-2)	PAPD5	TENT4B GLD4 PAPD5 TRF4-2 TUT3	Homo sapiens (Human)	572	NP_001035374.2 [Q8NDF8-5];NP_001035375.2;	AK001141;AK300918;AF089897;AL833922;
PAPLN		O95428	Papilin	Papilin	PPN	PAPLN UNQ2420/PRO4977	Homo sapiens (Human)	1278	NP_775733.3 [O95428-6];XP_011535592.1 [O95428-1];XP_011535593.1 [O95428-1];XP_011535594.1 [O95428-1];	AY358330;AK125658;AK294560;AK293773;AF109907;BC042057;AL110280;BX537757;AK131073;
PAPOLA		P51003	Poly(A) polymerase alpha	Poly(A) polymerase alpha (PAP-alpha) (EC 2.7.7.19) (Polynucleotide adenylyltransferase alpha)	PAPOA	PAPOLA PAP	Homo sapiens (Human)	745	NP_001238935.1 [P51003-2];NP_001238936.1;NP_001280556.1;NP_001280557.1;NP_001280561.1;NP_116021.2 [P51003-1];	BC000927;BC036014;BX248301;BX248753;BX161482;
PAPPA		Q13219	Pappalysin-1	Pappalysin-1 (EC 3.4.24.79) (Insulin-like growth factor-dependent IGF-binding protein 4 protease) (IGF-dependent IGFBP-4 protease) (IGFBP-4ase) (Pregnancy-associated plasma protein A) (PAPP-A)	PAPP1	PAPPA	Homo sapiens (Human)	1627	NP_002572.2;	U28727;BC078657;X68280;
PAQR9		Q6ZVX9	Membrane progestin receptor epsilon	Membrane progestin receptor epsilon (mPR epsilon) (Membrane progesterone P4 receptor epsilon) (Membrane progesterone receptor epsilon) (Progesterone and adipoQ receptor family member 9) (Progestin and adipoQ receptor family member 9) (Progestin and adipoQ receptor family member IX)	PAQR9	PAQR9	Homo sapiens (Human)	377	NP_940906.1;	AY424287;AK123932;BC118666;BC122527;
PARD3		Q8TEW0	Partitioning defective 3 homolog	Partitioning defective 3 homolog (PAR-3) (PARD-3) (Atypical PKC isotype-specific-interacting protein) (ASIP) (CTCL tumor antigen se2-5) (PAR3-alpha)	PARD3	PARD3 PAR3 PAR3A	Homo sapiens (Human)	1356	NP_001171714.1 [Q8TEW0-2];NP_001171715.1 [Q8TEW0-11];NP_001171716.1 [Q8TEW0-4];NP_001171717.1 [Q8TEW0-6];NP_001171718.1 [Q8TEW0-7];NP_001171719.1 [Q8TEW0-3];NP_001171720.1 [Q8TEW0-5];NP_001171721.1 [Q8TEW0-8];NP_001171722.1 [Q8TEW0-10];NP_001171723.1 [Q8TEW0-9];NP_062565.2 [Q8TEW0-1];	AF252293;AF196185;AF196186;AF332592;AF332593;AB073671;AF467002;AF467003;AF467004;AF467005;AF467006;CH471072;CH471072;BC011711;BC071566;AK000761;AK027735;AF177228;
PARD3B		Q8TEW8	Partitioning defective 3 homolog B	Partitioning defective 3 homolog B (Amyotrophic lateral sclerosis 2 chromosomal region candidate gene 19 protein) (PAR3-beta) (Partitioning defective 3-like protein) (PAR3-L protein)	PAR3L	PARD3B ALS2CR19 PAR3B PAR3L	Homo sapiens (Human)	1205	NP_001289698.1 [Q8TEW8-1];NP_476518.4 [Q8TEW8-6];NP_689739.4 [Q8TEW8-2];NP_995585.2 [Q8TEW8-5];	AB053321;AB073472;AB092439;AF428250;AF428251;AF466152;AK056157;AK057965;
PARG		Q86W56	Poly(ADP-ribose) glycohydrolase	Poly(ADP-ribose) glycohydrolase (EC 3.2.1.143)	PARG	PARG	Homo sapiens (Human)	976	NP_001289706.1;NP_001290415.1 [Q86W56-2];NP_001290416.1 [Q86W56-3];NP_001311310.1 [Q86W56-2];NP_003622.2 [Q86W56-1];	AY258587;AY575848;AY575849;AF005043;EF382674;JQ890226;AK295786;AK302560;AK314909;BC050560;BC052966;
PARN		O95453	Poly(A)-specific ribonuclease PARN	Poly(A)-specific ribonuclease PARN (EC 3.1.13.4) (Deadenylating nuclease) (Deadenylation nuclease) (Polyadenylate-specific ribonuclease)	PARN	PARN DAN	Homo sapiens (Human)	639	NP_001127949.1 [O95453-2];NP_001229921.1 [O95453-3];NP_002573.1 [O95453-1];	AJ005698;AK293189;AK299653;AK301648;AK315020;CH471112;BC050029;
PARP15		C9J7L3	Poly [ADP-ribose] polymerase	Poly [ADP-ribose] polymerase (PARP) (EC 2.4.2.-)	C9J7L3	PARP15	Homo sapiens (Human)	483	NP_001295249.1;
PASK		Q96RG2	PAS domain-containing serine/threonine-protein kinase	PAS domain-containing serine/threonine-protein kinase (PAS-kinase) (PASKIN) (hPASK) (EC 2.7.11.1)	PASK	PASK KIAA0135	Homo sapiens (Human)	1323	NP_001239048.1 [Q96RG2-2];NP_001239049.1 [Q96RG2-1];NP_001239051.1;NP_001239053.1 [Q96RG2-4];NP_055963.2 [Q96RG2-1];XP_011509130.1 [Q96RG2-2];XP_011509131.1 [Q96RG2-2];XP_011509132.1 [Q96RG2-2];XP_016859124.1 [Q96RG2-1];XP_016859125.1 [Q96RG2-1];	AF387103;D50925;CR749231;CH471063;BC043495;BC050565;BC063585;U79240;
PATL1		Q86TB9	Protein PAT1 homolog 1	Protein PAT1 homolog 1 (PAT1-like protein 1) (Protein PAT1 homolog b) (Pat1b) (hPat1b)	PATL1	PATL1 OK/KNS-cl.5	Homo sapiens (Human)	770	NP_689929.2 [Q86TB9-1];	AB065087;AK094193;AK127943;AL831992;BC065264;BC109038;BC109039;BC111047;
PAX1		P15863	Paired box protein Pax-1	Paired box protein Pax-1 (HuP48)	PAX1	PAX1 HUP48	Homo sapiens (Human)	534	NP_006183.2 [P15863-1];	AK303335;AY740018;BC069134;X15044;
PAXBP1		Q9Y5B6	PAX3- and PAX7-binding protein 1	PAX3- and PAX7-binding protein 1 (GC-rich sequence DNA-binding factor 1)	PAXB1	PAXBP1 C21orf66 GCFC GCFC1	Homo sapiens (Human)	917	NP_037461.2 [Q9Y5B6-2];NP_057715.2 [Q9Y5B6-1];	AY033903;AY033904;AY033905;AY033906;AJ279080;AJ279081;CH471079;CH471079;AF231920;AF153208;
PBDC1		Q9BVG4	Protein PBDC1	Protein PBDC1 (Polysaccharide biosynthesis domain-containing protein 1)	PBDC1	PBDC1 CXorf26	Homo sapiens (Human)	233	NP_001287817.1;NP_057584.2;	BC001220;BC051894;
PBRM1		Q86U86	Protein polybromo-1	Protein polybromo-1 (hPB1) (BRG1-associated factor 180) (BAF180) (Polybromo-1D)	PB1	PBRM1 BAF180 PB1	Homo sapiens (Human)	1689	NP_060783.3 [Q86U86-4];NP_851385.1 [Q86U86-5];XP_016862237.1 [Q86U86-1];XP_016862238.1 [Q86U86-1];XP_016862239.1 [Q86U86-1];XP_016862246.1;XP_016862247.1 [Q86U86-2];	AF197569;AF225870;AF225871;AF225872;AF177387;AY281068;BC115009;BC115010;BC115011;BC129934;BC129935;AK056541;
PCBP2		Q15366	Poly(rC)-binding protein 2	Poly(rC)-binding protein 2 (Alpha-CP2) (Heterogeneous nuclear ribonucleoprotein E2) (hnRNP E2)	PCBP2	PCBP2	Homo sapiens (Human)	365	NP_001092090.1 [Q15366-4];NP_001122383.1 [Q15366-1];NP_001122384.1 [Q15366-6];NP_001122385.1 [Q15366-5];NP_001122386.1 [Q15366-7];NP_005007.2 [Q15366-2];NP_114366.1 [Q15366-3];	X78136;AB188306;AK292141;AK302067;AB208825;CH471054;CH471054;CH471054;CH471054;BC001155;BC071942;BC107688;
PCCA		P05165	Propionyl-CoA carboxylase alpha chain, mitochondrial	Propionyl-CoA carboxylase alpha chain, mitochondrial (PCCase subunit alpha) (EC 6.4.1.3) (Propanoyl-CoA:carbon dioxide ligase subunit alpha)	PCCA	PCCA	Homo sapiens (Human)	728	NP_000273.2 [P05165-1];NP_001121164.1 [P05165-2];NP_001171475.1 [P05165-3];	AF385926;AY035808;AY035786;AY035787;AY035788;AY035789;AY035790;AY035791;AY035792;AY035793;AY035794;AY035795;AY035796;AY035797;AY035798;AY035799;AY035800;AY035801;AY035802;AY035803;AY035804;AY035805;AY035806;AY035807;AK296771;AK298318;CH471085;BC000140;X14608;S55656;M13572;M26121;
PCDH1		Q08174	Protocadherin-1	Protocadherin-1 (Cadherin-like protein 1) (Protocadherin-42) (PC42)	PCDH1	PCDH1	Homo sapiens (Human)	1060	NP_001265542.1;NP_001265544.1;NP_002578.2 [Q08174-1];NP_115796.2 [Q08174-2];	CH471062;BC035812;L11369;L11370;
PCDH11X		Q9BZA7	Protocadherin-11 X-linked	Protocadherin-11 X-linked (Protocadherin-11) (Protocadherin on the X chromosome) (PCDH-X) (Protocadherin-S)	PC11X	PCDH11X KIAA1326 PCDH11 PCDHX	Homo sapiens (Human)	1347	NP_001161832.1 [Q9BZA7-8];NP_001161833.1 [Q9BZA7-6];NP_001161834.1 [Q9BZA7-5];NP_001161835.1 [Q9BZA7-4];NP_116750.1 [Q9BZA7-1];NP_116751.1 [Q9BZA7-3];XP_011529216.1 [Q9BZA7-1];XP_016884911.1 [Q9BZA7-2];	AB026187;AJ276804;AF332218;AF332219;AF206516;AF217288;AY861432;AY861433;AY861434;AY861435;AJ564931;AJ564932;AJ564933;AJ564934;AJ564935;AJ564936;AJ564942;AJ564945;AJ564946;AJ564947;AB037747;
PCDH12		Q9NPG4	Protocadherin-12	Protocadherin-12 (Vascular cadherin-2) (Vascular endothelial cadherin-2) (VE-cad-2) (VE-cadherin-2) [Cleaved into: Protocadherin-12, secreted form]	PCD12	PCDH12 UNQ395/PRO731	Homo sapiens (Human)	1184	NP_057664.1;	AF231025;AF240635;AB026893;AK023785;AK024140;AK027282;AY358428;
PCDH15		Q96QU1	Protocadherin-15	Protocadherin-15	PCD15	PCDH15 USH1F	Homo sapiens (Human)	1955	NP_149045.3 [Q96QU1-1];XP_016872061.1;	AY029205;AY029237;AY388963;EU718480;EU718481;EU718482;AL834134;
PCDH17		O14917	Protocadherin-17	Protocadherin-17 (Protocadherin-68)	PCD17	PCDH17 PCDH68 PCH68	Homo sapiens (Human)	1159	NP_001035519.1 [O14917-1];XP_005266414.1 [O14917-1];	AF029343;AK289980;CH471124;BC028165;
PCDH18		Q9HCL0	Protocadherin-18	Protocadherin-18	PCD18	PCDH18 KIAA1562	Homo sapiens (Human)	1135	NP_001287757.1 [Q9HCL0-2];NP_061908.1 [Q9HCL0-1];	AB046782;AK292018;BC093815;BC143361;
PCDH19		Q8TAB3	Protocadherin-19	Protocadherin-19	PCD19	PCDH19 KIAA1313	Homo sapiens (Human)	1148	NP_001098713.1 [Q8TAB3-2];NP_001171809.1 [Q8TAB3-1];NP_065817.2 [Q8TAB3-3];	EF676096;CR749278;AB037734;
PCDH7		O60245	Protocadherin-7	Protocadherin-7 (Brain-heart protocadherin) (BH-Pcdh)	PCDH7	PCDH7 BHPCDH	Homo sapiens (Human)	1069	NP_002580.2 [O60245-1];NP_115832.1 [O60245-2];	AB006755;AB006756;AB006757;AC110766;
PCDH8		O95206	Protocadherin-8	Protocadherin-8 (Arcadlin)	PCDH8	PCDH8	Homo sapiens (Human)	1070	NP_002581.2 [O95206-1];NP_116567.1 [O95206-2];	AF061573;AY013873;CH471124;CH471124;BC036025;AK297652;
PCDH9		Q9HC56	Protocadherin-9	Protocadherin-9	PCDH9	PCDH9	Homo sapiens (Human)	1237	NP_001305301.1;NP_001305302.1;NP_065136.1 [Q9HC56-2];NP_982354.1 [Q9HC56-1];XP_016876108.1 [Q9HC56-1];	AF169692;AL834258;BX537422;BC136626;BC136627;
PCDHA3		Q9Y5H8	Protocadherin alpha-3	Protocadherin alpha-3 (PCDH-alpha-3)	PCDA3	PCDHA3	Homo sapiens (Human)	950	NP_061729.1 [Q9Y5H8-1];NP_113685.1 [Q9Y5H8-2];	AF152311;AF152481;AC005609;
PCDHGA10		Q9Y5H3	Protocadherin gamma-A10	Protocadherin gamma-A10 (PCDH-gamma-A10)	PCDGA	PCDHGA10	Homo sapiens (Human)	936	NP_061736.1 [Q9Y5H3-1];NP_114479.1 [Q9Y5H3-2];	AF152319;AF152503;
PCDHGA2		Q9Y5H1	Protocadherin gamma-A2	Protocadherin gamma-A2 (PCDH-gamma-A2)	PCDG2	PCDHGA2	Homo sapiens (Human)	932	NP_061738.1 [Q9Y5H1-1];NP_114398.1 [Q9Y5H1-2];	AF152322;AF152508;CH471062;BC093871;BC104950;
PCDHGB1		Q9Y5G3	Protocadherin gamma-B1	Protocadherin gamma-B1 (PCDH-gamma-B1)	PCDGD	PCDHGB1	Homo sapiens (Human)	927	NP_061745.1 [Q9Y5G3-1];NP_115266.1 [Q9Y5G3-2];	AF152330;AF152517;CH471062;BC103926;BC103927;
PCDHGC3		Q9UN70	Protocadherin gamma-C3	Protocadherin gamma-C3 (PCDH-gamma-C3) (Protocadherin-2) (Protocadherin-43) (PC-43)	PCDGK	PCDHGC3 PCDH2	Homo sapiens (Human)	934	NP_002579.2 [Q9UN70-1];NP_115778.1 [Q9UN70-2];	L11371;L11372;L11373;AF052685;AF052683;AF052684;AF152337;AF152524;BC019299;BC026218;
PCF11		O94913	Pre-mRNA cleavage complex 2 protein Pcf11	Pre-mRNA cleavage complex 2 protein Pcf11 (Pre-mRNA cleavage complex II protein Pcf11)	PCF11	PCF11 KIAA0824	Homo sapiens (Human)	1555	NP_056969.2;	AB020631;CH471076;BC065384;BC146778;AF046935;
PCGF6		Q9BYE7	Polycomb group RING finger protein 6	Polycomb group RING finger protein 6 (Mel18 and Bmi1-like RING finger) (RING finger protein 134)	PCGF6	PCGF6 MBLR RNF134	Homo sapiens (Human)	350	NP_001011663.1 [Q9BYE7-1];NP_115530.2 [Q9BYE7-3];	AB047006;AK290679;BC007602;BC010235;
PCIF1		Q9H4Z3	mRNA (2'-O-methyladenosine-N(6)-)-methyltransferase	mRNA (2'-O-methyladenosine-N(6)-)-methyltransferase (EC 2.1.1.62) (Cap-specific adenosine methyltransferase) (CAPAM) (hCAPAM) (Phosphorylated CTD-interacting factor 1) (hPCIF1) (Protein phosphatase 1 regulatory subunit 121)	CAPAM	PCIF1 C20orf67 CAPAM PPP1R121	Homo sapiens (Human)	704	NP_071387.1;XP_011527282.1;XP_011527283.1;XP_016883502.1;	AB050014;CH471077;CH471077;BC013365;BC010005;AL137473;
PCK2		Q16822	Phosphoenolpyruvate carboxykinase [GTP], mitochondrial	Phosphoenolpyruvate carboxykinase [GTP], mitochondrial (PEPCK-M) (EC 4.1.1.32)	PCKGM	PCK2 PEPCK2	Homo sapiens (Human)	640	NP_001018083.2 [Q16822-2];NP_001278485.1 [Q16822-3];NP_001294983.1 [Q16822-3];NP_004554.3 [Q16822-1];	X92720;Y11484;BX248272;AK301400;AK316206;BC001454;
PCLO		Q9Y6V0	Protein piccolo	Protein piccolo (Aczonin)	PCLO	PCLO ACZ KIAA0559	Homo sapiens (Human)	5142	NP_055325.2 [Q9Y6V0-6];NP_149015.2 [Q9Y6V0-5];	AC004082;AC004886;CH236949;BC001304;BC122565;BC125271;Y19188;AB011131;
PCM1		Q15154	Pericentriolar material 1 protein	Pericentriolar material 1 protein (PCM-1) (hPCM-1)	PCM1	PCM1	Homo sapiens (Human)	2024	NP_001302437.1;NP_006188.3;	L27841;BC000453;BC027477;BC065022;AK091406;AJ297349;
PCMTD2		Q9NV79	Protein-L-isoaspartate O-methyltransferase domain-containing protein 2	Protein-L-isoaspartate O-methyltransferase domain-containing protein 2	PCMD2	PCMTD2 C20orf36	Homo sapiens (Human)	361	NP_001098395.1 [Q9NV79-2];NP_060727.2 [Q9NV79-1];	AK001745;AK126700;CH471077;CH471077;BC033665;BC040945;
PCNP		Q8WW12	PEST proteolytic signal-containing nuclear protein	PEST proteolytic signal-containing nuclear protein (PCNP) (PEST-containing nuclear protein)	PCNP	PCNP	Homo sapiens (Human)	178	NP_001307324.1 [Q8WW12-2];NP_001307326.1;NP_001307327.1;NP_001307328.1;NP_001307329.1;NP_001307330.1;NP_065090.1 [Q8WW12-1];	AB037675;AK314629;AK222978;CR627371;CH471052;CH471052;BC013916;BC022001;
PCNT		O95613	Pericentrin	Pericentrin (Kendrin) (Pericentrin-B)	PCNT	PCNT KIAA0402 PCNT2	Homo sapiens (Human)	3336	NP_001302458.1 [O95613-2];NP_006022.3 [O95613-1];	U52962;AF515282;AB007862;AK093923;
PCNX		Q96RV3	Pecanex-like protein 1	Pecanex-like protein 1 (Pecanex homolog protein 1)	PCX1	PCNX1 KIAA0805 KIAA0995 PCNX PCNXL1	Homo sapiens (Human)	2341	NP_001295089.1 [Q96RV3-4];NP_055797.2 [Q96RV3-1];	AF233450;AB023212;BC017076;BC140784;AB018348;
PCNXL2		A6NKB5	Pecanex-like protein 2	Pecanex-like protein 2 (Pecanex homolog protein 2)	PCX2	PCNX2 KIAA0435 PCNXL2	Homo sapiens (Human)	2137	NP_055616.3 [A6NKB5-1];	AB007895;AK074078;AK021445;AL139342;AL122003;AL133289;AL139342;AL122003;AL139342;AL133289;AL122003;AL133289;AL133289;AL139342;AL122003;AL133289;AL122003;BC008300;
PCNXL3		Q9H6A9	Pecanex-like protein 3	Pecanex-like protein 3 (Pecanex homolog protein 3)	PCX3	PCNX3 PCNXL3	Homo sapiens (Human)	2034	NP_115599.2 [Q9H6A9-1];	BX640978;AK026080;
PCOLCE		Q15113	Procollagen C-endopeptidase enhancer 1	Procollagen C-endopeptidase enhancer 1 (Procollagen COOH-terminal proteinase enhancer 1) (PCPE-1) (Procollagen C-proteinase enhancer 1) (Type 1 procollagen C-proteinase enhancer protein) (Type I procollagen COOH-terminal proteinase enhancer)	PCOC1	PCOLCE PCPE1	Homo sapiens (Human)	449	NP_002584.2;	L33799;AB008549;AF053356;AF083655;AK313748;CH471091;BC000574;BC033205;
PCYT1A		P49585	Choline-phosphate cytidylyltransferase A	Choline-phosphate cytidylyltransferase A (EC 2.7.7.15) (CCT-alpha) (CTP:phosphocholine cytidylyltransferase A) (CCT A) (CT A) (Phosphorylcholine transferase A)	PCY1A	PCYT1A CTPCT PCYT1	Homo sapiens (Human)	367	NP_001299602.1;NP_005008.2;	L28957;EU280320;CH471191;CH471191;BC046355;
PCYT2		Q99447	Ethanolamine-phosphate cytidylyltransferase	Ethanolamine-phosphate cytidylyltransferase (EC 2.7.7.14) (CTP:phosphoethanolamine cytidylyltransferase) (Phosphorylethanolamine transferase)	PCY2	PCYT2	Homo sapiens (Human)	389	NP_001171846.1 [Q99447-3];NP_001243364.1 [Q99447-2];NP_001269132.1 [Q99447-2];NP_001269133.1 [Q99447-4];NP_002852.1 [Q99447-1];XP_016880400.1 [Q99447-4];	D84307;CR456779;AK301723;AK316385;CH471099;BC000351;BC010075;
PCSK1N		Q9UHG2	ProSAAS	ProSAAS (Proprotein convertase subtilisin/kexin type 1 inhibitor) (Proprotein convertase 1 inhibitor) (pro-SAAS) [Cleaved into: KEP; Big SAAS (b-SAAS); Little SAAS (l-SAAS) (N-proSAAS); Big PEN-LEN (b-PEN-LEN) (SAAS CT(1-49)); PEN; Little LEN (l-LEN); Big LEN (b-LEN) (SAAS CT(25-40))]	PCS1N	PCSK1N	Homo sapiens (Human)	260	NP_037403.1;	AF181562;BC002851;
PCSK5		Q92824	Proprotein convertase subtilisin/kexin type 5	Proprotein convertase subtilisin/kexin type 5 (EC 3.4.21.-) (Proprotein convertase 5) (PC5) (Proprotein convertase 6) (PC6) (hPC6) (Subtilisin/kexin-like protease PC5)	PCSK5	PCSK5 PC5 PC6	Homo sapiens (Human)	1860	NP_001177411.1 [Q92824-1];NP_006191.2 [Q92824-2];	U56387;AL834522;CH471089;BC012064;U49114;
PDAP1		Q13442	28 kDa heat- and acid-stable phosphoprotein	28 kDa heat- and acid-stable phosphoprotein (PDGF-associated protein) (PAP) (PDGFA-associated protein 1) (PAP1)	HAP28	PDAP1 HASPP28	Homo sapiens (Human)	181	NP_055706.1;	U41745;AC004922;CH471091;CH471091;BC000684;BC007873;U65960;
PDCD5		O14737	Programmed cell death protein 5	Programmed cell death protein 5 (TF-1 cell apoptosis-related protein 19) (Protein TFAR19)	PDCD5	PDCD5 TFAR19	Homo sapiens (Human)	125	NP_004699.1 [O14737-1];XP_005259449.1 [O14737-2];	AF014955;BT006694;AK293486;CR456934;BC015519;
PDCL3		Q9H2J4	Phosducin-like protein 3	Phosducin-like protein 3 (HTPHLP) (PhPL3) (Viral IAP-associated factor 1) (VIAF-1)	PDCL3	PDCL3 PhLP2A VIAF1	Homo sapiens (Human)	239	NP_076970.1;	AF110511;AF267853;AK313985;AC068538;CH471127;BC001021;
PDDC1		Q8NB37	Glutamine amidotransferase-like class 1 domain-containing protein 1	Glutamine amidotransferase-like class 1 domain-containing protein 1 (Parkinson disease 7 domain-containing protein 1)	GALD1	GATD1 PDDC1	Homo sapiens (Human)	220	NP_001305753.1 [Q8NB37-3];NP_872418.1 [Q8NB37-1];XP_016873156.1 [Q8NB37-4];	AK091602;AK092816;AK128653;BC110868;BC112145;BC143420;
PDE11A		Q9HCR9	Dual 3',5'-cyclic-AMP and -GMP phosphodiesterase 11A	Dual 3',5'-cyclic-AMP and -GMP phosphodiesterase 11A (EC 3.1.4.35) (EC 3.1.4.53) (cAMP and cGMP phosphodiesterase 11A)	PDE11	PDE11A	Homo sapiens (Human)	933	NP_001070664.1 [Q9HCR9-4];NP_001070665.1 [Q9HCR9-2];NP_001070826.1 [Q9HCR9-3];NP_058649.3 [Q9HCR9-1];	AB036704;AB038041;AJ251509;AF281865;AJ278682;AB048423;AB048423;AB048423;AC012499;BC112393;BC114431;
PDE12		Q6L8Q7	2',5'-phosphodiesterase 12	2',5'-phosphodiesterase 12 (2'-PDE) (2-PDE) (EC 3.1.4.-) (Mitochondrial deadenylase) (EC 3.1.13.4)	PDE12	PDE12	Homo sapiens (Human)	609	NP_808881.3 [Q6L8Q7-1];	AB115695;AK074423;AK300374;CH471055;AL831824;
PDE1C		Q14123	Calcium/calmodulin-dependent 3',5'-cyclic nucleotide phosphodiesterase 1C	Calcium/calmodulin-dependent 3',5'-cyclic nucleotide phosphodiesterase 1C (Cam-PDE 1C) (3',5'-cyclic-AMP phosphodiesterase) (EC 3.1.4.-) (3',5'-cyclic-GMP phosphodiesterase) (EC 3.1.4.35) (Hcam3)	PDE1C	PDE1C	Homo sapiens (Human)	709	NP_001177985.1 [Q14123-2];NP_001177986.1 [Q14123-1];NP_001177987.2;NP_001177988.1 [Q14123-1];NP_001308984.1 [Q14123-1];NP_001308985.1 [Q14123-2];NP_001308986.1 [Q14123-2];NP_001308987.1;NP_001308988.1;NP_005011.1 [Q14123-2];XP_016867756.1 [Q14123-1];	U40371;U40372;AK056170;AK091734;
PDE4D		Q08499	cAMP-specific 3',5'-cyclic phosphodiesterase 4D	cAMP-specific 3',5'-cyclic phosphodiesterase 4D (EC 3.1.4.53) (DPDE3) (PDE43)	PDE4D	PDE4D DPDE3	Homo sapiens (Human)	809	NP_001098101.1 [Q08499-1];NP_001159371.1 [Q08499-11];NP_001184147.1 [Q08499-6];NP_001184148.1 [Q08499-9];NP_001184149.1 [Q08499-10];NP_001184150.1 [Q08499-5];NP_001184151.1;NP_001184152.1 [Q08499-8];NP_006194.2 [Q08499-2];XP_005248595.1;XP_011541773.1 [Q08499-11];XP_011541775.1 [Q08499-11];XP_016865055.1 [Q08499-11];	L20970;L20969;U02882;U50157;U50158;U50159;AF012074;AF012073;AJ250854;AF536975;AF536976;AF536977;AY388960;AY245866;AY245867;BT007398;BC008390;BC036319;
PDE4DIP		Q5VU43	Myomegalin	Myomegalin (Cardiomyopathy-associated protein 2) (Phosphodiesterase 4D-interacting protein)	MYOME	PDE4DIP CMYA2 KIAA0454 KIAA0477 MMGL	Homo sapiens (Human)	2346	NP_001002810.1 [Q5VU43-11];NP_001002811.2 [Q5VU43-2];NP_001002812.2 [Q5VU43-6];NP_001182189.1;NP_001182190.1;NP_001185761.2 [Q5VU43-3];NP_001185763.3 [Q5VU43-4];NP_055459.5 [Q5VU43-1];NP_071754.3 [Q5VU43-8];XP_016855361.1;XP_016855362.1;XP_016858514.1;XP_016858515.1;	AB042555;AB042556;AB042557;AB042558;AB007923;AB007946;HQ333476;AL831815;AL832024;AL833273;CR749273;AL590452;AL138791;AL590452;AL138796;AL590452;AL138796;AL590452;AL138796;AL590452;AL590452;AL138796;AL590452;AL138796;AL590452;AL138796;AL138791;AL590452;AL138796;AL590452;AL138796;AL590452;AL138796;AL590452;AL138796;AL590452;AL138796;AL590452;AL138796;AL590452;BC004860;BC025406;BC078660;BC110294;BC132717;BC152439;
PDE5A		O76074	cGMP-specific 3',5'-cyclic phosphodiesterase	cGMP-specific 3',5'-cyclic phosphodiesterase (EC 3.1.4.35) (cGMP-binding cGMP-specific phosphodiesterase) (CGB-PDE)	PDE5A	PDE5A PDE5	Homo sapiens (Human)	875	NP_001074.2 [O76074-1];NP_236914.2 [O76074-2];NP_246273.2;	AF043731;AF043732;AB001635;D89094;AJ004865;AB015656;AY264918;AK290189;BC126233;AY266363;
PDE6B		P35913	Rod cGMP-specific 3',5'-cyclic phosphodiesterase subunit beta	Rod cGMP-specific 3',5'-cyclic phosphodiesterase subunit beta (GMP-PDE beta) (EC 3.1.4.35)	PDE6B	PDE6B PDEB	Homo sapiens (Human)	854	NP_000274.2;NP_001138763.1;NP_001138764.1;XP_016863774.1 [P35913-3];XP_016863775.1 [P35913-3];	X62692;X62693;X62694;X62695;X66142;S41458;BT009794;AK316054;BC000249;X90587;X90588;X90589;X90590;
PDE6C		P51160	Cone cGMP-specific 3',5'-cyclic phosphodiesterase subunit alpha'	Cone cGMP-specific 3',5'-cyclic phosphodiesterase subunit alpha' (EC 3.1.4.35) (cGMP phosphodiesterase 6C)	PDE6C	PDE6C PDEA2	Homo sapiens (Human)	858	NP_006195.3;	U31973;U20212;U20196;U20197;U20199;U20200;U20201;U20202;U20203;U20204;U20205;U20206;U20207;U20208;U20209;U20210;U20211;X94354;CH471066;
PDE9A		O76083	High affinity cGMP-specific 3',5'-cyclic phosphodiesterase 9A	High affinity cGMP-specific 3',5'-cyclic phosphodiesterase 9A (EC 3.1.4.35)	PDE9A	PDE9A	Homo sapiens (Human)	593	NP_001001567.1 [O76083-2];NP_001001568.1 [O76083-3];NP_001001569.1 [O76083-4];NP_001001570.1 [O76083-5];NP_001001571.1 [O76083-6];NP_001001572.1 [O76083-7];NP_001001573.1 [O76083-7];NP_001001574.1 [O76083-8];NP_001001575.1 [O76083-9];NP_001001576.1 [O76083-10];NP_001001577.1 [O76083-11];NP_001001578.1 [O76083-12];NP_001001579.1 [O76083-7];NP_001001580.1 [O76083-10];NP_001001581.1 [O76083-13];NP_001001582.1 [O76083-14];NP_001001583.1 [O76083-15];NP_001001584.1 [O76083-7];NP_001001585.1 [O76083-7];NP_001302462.1 [O76083-16];NP_002597.1 [O76083-1];XP_016883855.1 [O76083-7];	AF048837;AB017602;AF067223;AF067224;AF067225;AF067226;AY196299;AY196300;AY196301;AY196302;AY196303;AY196304;AY196305;AY196306;AY196307;AY196308;AY196309;AY196310;AY196311;AY196312;AY196313;AY196314;AY242121;AY701187;AK294112;AK314679;BT007016;AP001747;CH471079;CH471079;CH471079;CH471079;CH471079;CH471079;CH471079;CH471079;CH471079;BC009047;
PDF		Q9HBH1	Peptide deformylase, mitochondrial	Peptide deformylase, mitochondrial (EC 3.5.1.88) (Polypeptide deformylase)	DEFM	PDF PDF1A	Homo sapiens (Human)	243	NP_071736.1;	AF239156;AF322879;BC019912;
PDGFRB		P09619	Platelet-derived growth factor receptor beta	Platelet-derived growth factor receptor beta (PDGF-R-beta) (PDGFR-beta) (EC 2.7.10.1) (Beta platelet-derived growth factor receptor) (Beta-type platelet-derived growth factor receptor) (CD140 antigen-like family member B) (Platelet-derived growth factor receptor 1) (PDGFR-1) (CD antigen CD140b)	PGFRB	PDGFRB PDGFR PDGFR1	Homo sapiens (Human)	1106	NP_002600.1 [P09619-1];XP_011535960.1;XP_011535961.1;	J03278;M21616;EU826595;BC032224;U33172;
PDHA1		P08559	Pyruvate dehydrogenase E1 component subunit alpha, somatic form, mitochondrial	Pyruvate dehydrogenase E1 component subunit alpha, somatic form, mitochondrial (EC 1.2.4.1) (PDHE1-A type I)	ODPA	PDHA1 PHE1A	Homo sapiens (Human)	390	NP_000275.1 [P08559-1];NP_001166925.1 [P08559-4];NP_001166926.1 [P08559-2];NP_001166927.1 [P08559-3];	D90084;M24848;X52709;X52710;M27257;M29155;M29156;M29157;M29158;M29159;M29160;M29161;M29162;M29163;M29164;L13318;J03503;J03575;L48690;EF590117;AK293250;AK296457;AK312263;AK296341;AK222740;CH471074;BC002406;AF125053;AF125054;AF125055;AF125056;AF125057;AF125058;AF125059;AF125060;AF125061;AF125062;AF125063;AF125064;AF125065;AF125066;AF125067;AF125068;AF125069;AF125070;AF125071;AF125072;AF125073;AF125074;AF125075;AF125076;AF125078;AF125079;AF125080;AF125081;AF125082;AF125083;AF125084;AF125085;AF125086;AF125087;AF125088;
PDHA2		P29803	Pyruvate dehydrogenase E1 component subunit alpha, testis-specific form, mitochondrial	Pyruvate dehydrogenase E1 component subunit alpha, testis-specific form, mitochondrial (EC 1.2.4.1) (PDHE1-A type II)	ODPAT	PDHA2 PDHAL	Homo sapiens (Human)	388	NP_005381.1;	M86808;AK313872;BC030697;BC066953;BC094760;BC119656;BC119657;BC127637;BC127638;
PDHX		O00330	Pyruvate dehydrogenase protein X component, mitochondrial	Pyruvate dehydrogenase protein X component, mitochondrial (Dihydrolipoamide dehydrogenase-binding protein of pyruvate dehydrogenase complex) (E3-binding protein) (E3BP) (Lipoyl-containing pyruvate dehydrogenase complex component X) (proX)	ODPX	PDHX PDX1	Homo sapiens (Human)	501	NP_001128496.1 [O00330-3];NP_001159630.1 [O00330-2];NP_003468.2 [O00330-1];	AF001437;Y13145;U82328;AJ298105;AK301384;CH471064;CH471064;BC010389;U79296;
PDLIM2		Q96JY6	PDZ and LIM domain protein 2	PDZ and LIM domain protein 2 (PDZ-LIM protein mystique)	PDLI2	PDLIM2 PP6345	Homo sapiens (Human)	352	NP_067643.3 [Q96JY6-5];NP_789847.1 [Q96JY6-3];NP_932159.1 [Q96JY6-4];	AY007729;AY070438;AY217349;AF289563;AK024498;AK027800;CH471080;CH471080;BC021556;BC071774;
PDLIM4		P50479	PDZ and LIM domain protein 4	PDZ and LIM domain protein 4 (LIM protein RIL) (Reversion-induced LIM protein)	PDLI4	PDLIM4 RIL	Homo sapiens (Human)	330	NP_001124499.1 [P50479-2];NP_003678.2 [P50479-1];	X93510;AF153882;AF154335;U82997;AK313508;BT007019;CH471062;CH471062;BC003096;BC016765;
PDLIM7		Q9NR12	PDZ and LIM domain protein 7	PDZ and LIM domain protein 7 (LIM mineralization protein) (LMP) (Protein enigma)	PDLI7	PDLIM7 ENIGMA	Homo sapiens (Human)	457	NP_005442.2 [Q9NR12-1];NP_976227.1 [Q9NR12-2];NP_998801.1 [Q9NR12-6];	L35240;AF345904;AF345905;AF345906;AF265209;BC001093;BC014521;BC084575;
PDP1		Q9P0J1	[Pyruvate dehydrogenase [acetyl-transferring]]-phosphatase 1, mitochondrial	[Pyruvate dehydrogenase [acetyl-transferring]]-phosphatase 1, mitochondrial (PDP 1) (EC 3.1.3.43) (Protein phosphatase 2C) (Pyruvate dehydrogenase phosphatase catalytic subunit 1) (PDPC 1)	PDP1	PDP1 PDP PPM2C	Homo sapiens (Human)	537	NP_001155251.1 [Q9P0J1-2];NP_001155252.1 [Q9P0J1-2];NP_001155253.1 [Q9P0J1-1];NP_060914.2 [Q9P0J1-1];XP_011515438.1 [Q9P0J1-1];	AF155661;AK126862;CH471060;BC047619;BC098343;
PDPR		Q8NCN5	Pyruvate dehydrogenase phosphatase regulatory subunit, mitochondrial	Pyruvate dehydrogenase phosphatase regulatory subunit, mitochondrial (PDPr)	PDPR	PDPR KIAA1990	Homo sapiens (Human)	879	NP_001309046.1 [Q8NCN5-1];NP_060460.4 [Q8NCN5-1];XP_005256072.1 [Q8NCN5-1];XP_005256073.1 [Q8NCN5-1];XP_016878876.1 [Q8NCN5-1];	AB082521;AK093391;AK292502;BX538153;CR627404;BC150251;
PDSS1		Q5T2R2	Decaprenyl-diphosphate synthase subunit 1	Decaprenyl-diphosphate synthase subunit 1 (EC 2.5.1.91) (All-trans-decaprenyl-diphosphate synthase subunit 1) (Decaprenyl pyrophosphate synthase subunit 1) (Trans-prenyltransferase 1) (TPT 1)	DPS1	PDSS1 DPS1 TPRT	Homo sapiens (Human)	415	NP_001308907.1 [Q5T2R2-2];NP_055132.2 [Q5T2R2-1];	AF118395;AB210838;AK223414;BC049211;BC063635;
PDXP		Q96GD0	Pyridoxal phosphate phosphatase	Pyridoxal phosphate phosphatase (PLP phosphatase) (EC 3.1.3.3) (EC 3.1.3.74) (Chronophin)	PLPP	PDXP CIN PLP PLPP	Homo sapiens (Human)	296	NP_064711.1 [Q96GD0-1];	AY125047;BC000320;BC009756;BC064922;
PDZD2		O15018	PDZ domain-containing protein 2	PDZ domain-containing protein 2 (Activated in prostate cancer protein) (PDZ domain-containing protein 3) [Cleaved into: Processed PDZ domain-containing protein 2]	PDZD2	PDZD2 AIPC KIAA0300 PDZK3	Homo sapiens (Human)	2839	NP_835260.2 [O15018-1];XP_011512297.1 [O15018-1];	AF338650;AB002298;
PDZD4		Q76G19	PDZ domain-containing protein 4	PDZ domain-containing protein 4 (PDZ domain-containing RING finger protein 4-like protein)	PDZD4	PDZD4 KIAA1444 PDZK4 PDZRN4L	Homo sapiens (Human)	769	NP_001290441.1;NP_001290442.1;NP_001290443.1 [Q76G19-2];NP_001290444.1;NP_001290445.1;NP_115901.2 [Q76G19-1];	AB103478;AK091444;AK127016;CH471172;BC002606;BC080584;BC143459;AB040877;
PDZD8		Q8NEN9	PDZ domain-containing protein 8	PDZ domain-containing protein 8 (Sarcoma antigen NY-SAR-84/NY-SAR-104)	PDZD8	PDZD8 PDZK8	Homo sapiens (Human)	1154	NP_776152.1;	BC028375;AY211924;AY211929;AL122051;
PDZD9		Q8IXQ8	PDZ domain-containing protein 9	PDZ domain-containing protein 9	PDZD9	PDZD9 C16orf65	Homo sapiens (Human)	264	NP_776167.2 [Q8IXQ8-3];XP_006721092.1;	BC021724;BC028605;BC039562;
PDZK1		Q5T2W1	Na(+)/H(+) exchange regulatory cofactor NHE-RF3	Na(+)/H(+) exchange regulatory cofactor NHE-RF3 (NHERF-3) (CFTR-associated protein of 70 kDa) (Na(+)/H(+) exchanger regulatory factor 3) (Na/Pi cotransporter C-terminal-associated protein 1) (NaPi-Cap1) (PDZ domain-containing protein 1) (Sodium-hydrogen exchanger regulatory factor 3)	NHRF3	PDZK1 CAP70 NHERF3 PDZD1	Homo sapiens (Human)	519	NP_001188254.1 [Q5T2W1-1];NP_001188255.1 [Q5T2W1-2];NP_002605.2 [Q5T2W1-1];XP_016856953.1;	AF012281;AK298269;AL390725;AL390725;BC006496;BC006518;
PDZRN3		Q9UPQ7	E3 ubiquitin-protein ligase PDZRN3	E3 ubiquitin-protein ligase PDZRN3 (EC 2.3.2.27) (Ligand of Numb protein X 3) (PDZ domain-containing RING finger protein 3) (RING-type E3 ubiquitin transferase PDZRN3) (Semaphorin cytoplasmic domain-associated protein 3) (Protein SEMACAP3)	PZRN3	PDZRN3 KIAA1095 LNX3 SEMCAP3	Homo sapiens (Human)	1066	NP_001290068.1;NP_001290069.1;NP_001290070.1;NP_001290071.1;NP_055824.1 [Q9UPQ7-1];	AB029018;BC014432;BC152417;AK074573;AL157498;
PDZRN4		Q6ZMN7	PDZ domain-containing RING finger protein 4	PDZ domain-containing RING finger protein 4 (Ligand of Numb protein X 4) (SEMACAP3-like protein)	PZRN4	PDZRN4 LNX4 SEMCAP3L	Homo sapiens (Human)	1036	NP_001158067.1 [Q6ZMN7-1];NP_037509.3 [Q6ZMN7-2];	AK131554;BC040922;BC093744;BC093746;BX640695;AL133067;
PEAK1		Q9H792	Inactive tyrosine-protein kinase PEAK1	Inactive tyrosine-protein kinase PEAK1 (Pseudopodium-enriched atypical kinase 1) (Sugen kinase 269) (Tyrosine-protein kinase SgK269)	PEAK1	PEAK1 KIAA2002	Homo sapiens (Human)	1746	NP_079052.2;XP_005254727.1;XP_005254728.1;XP_005254730.1;XP_005254731.1;XP_005254732.1;XP_011520335.1;XP_011520336.1;XP_011520337.1;XP_011520338.1;XP_011520339.1;XP_011520340.1;XP_011520341.1;	AK024793;AK127658;AK074157;AB082533;
PELP1		Q8IZL8	Proline-, glutamic acid- and leucine-rich protein 1	Proline-, glutamic acid- and leucine-rich protein 1 (Modulator of non-genomic activity of estrogen receptor) (Transcription factor HMX3)	PELP1	PELP1 HMX3 MNAR	Homo sapiens (Human)	1130	NP_001265170.1;NP_055204.3;	AF547989;BC002875;BC010457;BC069058;U88153;AY882602;
PER3		P56645	Period circadian protein homolog 3	Period circadian protein homolog 3 (hPER3) (Cell growth-inhibiting gene 13 protein) (Circadian clock protein PERIOD 3)	PER3	PER3 GIG13	Homo sapiens (Human)	1201	NP_001276790.1;NP_001276791.1 [P56645-2];NP_001276792.1;NP_001276793.1;NP_058515.1 [P56645-1];	AB047521;AB047530;AB047531;AB047532;AB047533;AB047534;AB047686;AL157954;AY493418;
PERM1		Q5SV97	PGC-1 and ERR-induced regulator in muscle protein 1	PGC-1 and ERR-induced regulator in muscle protein 1 (PPARGC1 and ESRR-induced regulator in muscle 1) (Peroxisome proliferator-activated receptor gamma coactivator 1 and estrogen-related receptor-induced regulator in muscle 1)	PERM1	PERM1 C1orf170	Homo sapiens (Human)	790	NP_001278295.1 [Q5SV97-1];NP_001278296.1 [Q5SV97-3];XP_016858072.1 [Q5SV97-1];XP_016858073.1;	KF150175;AK123855;BC006300;
PEX1		O43933	Peroxisome biogenesis factor 1	Peroxisome biogenesis factor 1 (Peroxin-1) (Peroxisome biogenesis disorder protein 1)	PEX1	PEX1	Homo sapiens (Human)	1283	NP_000457.1 [O43933-1];NP_001269606.1;NP_001269607.1;	AF030356;AF026086;AB008112;AB052090;AB052091;AB052092;AK292955;AK295686;AC000064;CH236949;CH471091;BC035575;
PEX10		O60683	Peroxisome biogenesis factor 10	Peroxisome biogenesis factor 10 (Peroxin-10) (Peroxisomal biogenesis factor 10) (Peroxisome assembly protein 10) (RING finger protein 69)	PEX10	PEX10 RNF69	Homo sapiens (Human)	326	NP_002608.1 [O60683-1];NP_722540.1 [O60683-2];	AF060502;AB013818;AK124816;CH471183;BC000543;BC018198;
PEX14		O75381	Peroxisomal membrane protein PEX14	Peroxisomal membrane protein PEX14 (PTS1 receptor-docking protein) (Peroxin-14) (Peroxisomal membrane anchor protein PEX14)	PEX14	PEX14	Homo sapiens (Human)	377	NP_004556.1 [O75381-1];XP_011539882.1 [O75381-2];	AF045186;AB017546;AK002194;AK293684;AK313046;CR450321;CR542083;CH471130;BC006327;
PEX5		P50542	Peroxisomal targeting signal 1 receptor	Peroxisomal targeting signal 1 receptor (PTS1 receptor) (PTS1R) (PTS1-BP) (Peroxin-5) (Peroxisomal C-terminal targeting signal import receptor) (Peroxisome receptor 1)	PEX5	PEX5 PXR1	Homo sapiens (Human)	639	NP_000310.2 [P50542-3];NP_001124495.1 [P50542-4];NP_001124496.1 [P50542-2];NP_001124497.1 [P50542-1];NP_001124498.1 [P50542-1];NP_001287718.1 [P50542-1];XP_011519097.1 [P50542-4];XP_011519099.1;XP_011519100.1;XP_011519101.1;XP_011519102.1;XP_016875237.1 [P50542-4];XP_016875238.1 [P50542-1];XP_016875239.1;XP_016875241.1;XP_016875242.1;XP_016875243.1;XP_016875244.1;	U19721;Z48054;X84899;AK292256;AK302742;AK316250;CH471116;CH471116;CH471116;BC010621;
PEX6		Q13608	Peroxisome assembly factor 2	Peroxisome assembly factor 2 (PAF-2) (Peroxin-6) (Peroxisomal biogenesis factor 6) (Peroxisomal-type ATPase 1)	PEX6	PEX6 PXAAA1	Homo sapiens (Human)	980	NP_000278.3 [Q13608-1];NP_001303242.1 [Q13608-3];	U56602;D83703;AF108098;AF108095;AF108096;AF108097;AB051076;AB051077;AB051078;AK314237;CH471081;CH471081;CH471081;BC048331;
PFAS		O15067	Phosphoribosylformylglycinamidine synthase	Phosphoribosylformylglycinamidine synthase (FGAM synthase) (FGAMS) (EC 6.3.5.3) (Formylglycinamide ribonucleotide amidotransferase) (FGAR amidotransferase) (FGAR-AT) (Formylglycinamide ribotide amidotransferase)	PUR4	PFAS KIAA0361	Homo sapiens (Human)	1338	NP_036525.1;	AB002359;BC146768;BC167158;
PFDN1		O60925	Prefoldin subunit 1	Prefoldin subunit 1	PFD1	PFDN1 PFD1	Homo sapiens (Human)	122	NP_002613.2;	Y17392;AK223394;AK315353;CH471062;BC003620;BC006202;BC011869;
PFDN4		Q9NQP4	Prefoldin subunit 4	Prefoldin subunit 4 (Protein C-1)	PFD4	PFDN4 PFD4	Homo sapiens (Human)	134	NP_002614.2;	U41816;BC010953;
PFDN6		O15212	Prefoldin subunit 6	Prefoldin subunit 6 (Protein Ke2)	PFD6	PFDN6 HKE2 PFD6	Homo sapiens (Human)	129	NP_001172110.1;NP_001252524.1;NP_001252525.1;NP_055075.1;	Z97184;BC039033;BC059783;
PFKFB2		O60825	6-phosphofructo-2-kinase/fructose-2,6-bisphosphatase 2	6-phosphofructo-2-kinase/fructose-2,6-bisphosphatase 2 (6PF-2-K/Fru-2,6-P2ase 2) (PFK/FBPase 2) (6PF-2-K/Fru-2,6-P2ase heart-type isozyme) [Includes: 6-phosphofructo-2-kinase (EC 2.7.1.105); Fructose-2,6-bisphosphatase (EC 3.1.3.46)]	F262	PFKFB2	Homo sapiens (Human)	505	NP_001018063.1 [O60825-2];NP_006203.2 [O60825-1];	AJ005577;AJ005578;AB044805;AF470623;AK292883;CH471100;BC069350;BC069385;BC069583;BC069586;BC069600;BC075075;BC075076;BC112103;BC112105;
PFKFB3		Q16875	6-phosphofructo-2-kinase/fructose-2,6-bisphosphatase 3	6-phosphofructo-2-kinase/fructose-2,6-bisphosphatase 3 (6PF-2-K/Fru-2,6-P2ase 3) (PFK/FBPase 3) (6PF-2-K/Fru-2,6-P2ase brain/placenta-type isozyme) (Renal carcinoma antigen NY-REN-56) (iPFK-2) [Includes: 6-phosphofructo-2-kinase (EC 2.7.1.105); Fructose-2,6-bisphosphatase (EC 3.1.3.46)]	F263	PFKFB3	Homo sapiens (Human)	520	NP_001269559.1 [Q16875-4];NP_001300992.1 [Q16875-2];NP_004557.1 [Q16875-1];	D49817;L77662;AF109735;AF041831;AF041823;AF041824;AF041825;AF041826;AF041827;AF041828;AF041829;AF041830;AF056320;AK291263;AK304450;CH471072;CH471072;BC040482;
PGAM1		P18669	Phosphoglycerate mutase 1	Phosphoglycerate mutase 1 (EC 5.4.2.11) (EC 5.4.2.4) (BPG-dependent PGAM 1) (Phosphoglycerate mutase isozyme B) (PGAM-B)	PGAM1	PGAM1 PGAMA CDABP0006	Homo sapiens (Human)	254	NP_002620.1;	J04173;AY007118;BC010038;BC011678;BC053356;BC066959;BC073742;
PGAP1		Q75T13	GPI inositol-deacylase	GPI inositol-deacylase (EC 3.1.-.-) (Post-GPI attachment to proteins factor 1) (hPGAP1)	PGAP1	PGAP1 UNQ3024/PRO9822	Homo sapiens (Human)	922	NP_001308028.1 [Q75T13-2];NP_001308029.1;NP_079265.2 [Q75T13-1];XP_016860481.1 [Q75T13-2];XP_016860482.1 [Q75T13-2];	AB128038;AK022439;BX648642;AC017035;AC012486;AY358624;
PGBD2		Q6P3X8	PiggyBac transposable element-derived protein 2	PiggyBac transposable element-derived protein 2	PGBD2	PGBD2	Homo sapiens (Human)	592	NP_001017434.1 [Q6P3X8-2];NP_733843.1 [Q6P3X8-1];XP_011542461.1 [Q6P3X8-1];XP_011542463.1 [Q6P3X8-1];	AK123219;BX647065;CH471257;BC063785;
PGLYRP2		Q96PD5	N-acetylmuramoyl-L-alanine amidase	N-acetylmuramoyl-L-alanine amidase (EC 3.5.1.28) (Peptidoglycan recognition protein 2) (Peptidoglycan recognition protein long) (PGRP-L)	PGRP2	PGLYRP2 PGLYRPL PGRPL UNQ3103/PRO10102	Homo sapiens (Human)	576	NP_443122.3 [Q96PD5-1];XP_006722696.1;	AF384856;AB073610;AY358156;AK055882;AK289415;AK292292;CH471106;CH471106;BC136551;BC136552;BC144238;
PGM3		O95394	Phosphoacetylglucosamine mutase	Phosphoacetylglucosamine mutase (PAGM) (EC 5.4.2.3) (Acetylglucosamine phosphomutase) (N-acetylglucosamine-phosphate mutase) (Phosphoglucomutase-3) (PGM 3)	AGM1	PGM3 AGM1	Homo sapiens (Human)	542	NP_001186846.1 [O95394-4];NP_001186848.1 [O95394-3];NP_056414.1 [O95394-1];XP_016866425.1;	AF102265;AF180371;AB032081;AK023709;AK301867;AK314512;CH471051;CH471051;BC001258;AL117443;
PGM5		Q15124	Phosphoglucomutase-like protein 5	Phosphoglucomutase-like protein 5 (Aciculin) (Phosphoglucomutase-related protein) (PGM-RP)	PGM5	PGM5 PGMRP	Homo sapiens (Human)	567	NP_068800.2 [Q15124-1];	AK297108;BC033073;Y13478;L40933;
PGS1		Q32NB8	CDP-diacylglycerol--glycerol-3-phosphate 3-phosphatidyltransferase, mitochondrial	CDP-diacylglycerol--glycerol-3-phosphate 3-phosphatidyltransferase, mitochondrial (EC 2.7.8.5) (Phosphatidylglycerophosphate synthase 1) (PGP synthase 1)	PGPS1	PGS1	Homo sapiens (Human)	556	NP_077733.3 [Q32NB8-1];XP_016880850.1 [Q32NB8-1];XP_016880851.1 [Q32NB8-1];	AK024529;AK316147;CH471099;BC008903;BC015570;BC025951;BC035662;BC108732;AL359590;CR749720;
PHACTR1		Q9C0D0	Phosphatase and actin regulator 1	Phosphatase and actin regulator 1	PHAR1	PHACTR1 KIAA1733 RPEL1	Homo sapiens (Human)	580	NP_001229577.1 [Q9C0D0-1];NP_001309237.1 [Q9C0D0-1];NP_001309238.1 [Q9C0D0-1];NP_001309239.1;NP_001309240.1;NP_001309241.1;NP_001309242.1;NP_001309243.1;NP_112210.1 [Q9C0D0-1];	AB051520;AK090769;AK290017;BC101526;BC101528;
PHAX		Q9H814	Phosphorylated adapter RNA export protein	Phosphorylated adapter RNA export protein (RNA U small nuclear RNA export adapter protein)	PHAX	PHAX RNUXA	Homo sapiens (Human)	394	NP_115553.2;	AK023255;AK024065;CR457305;BC021161;
PHC2		Q8IXK0	Polyhomeotic-like protein 2	Polyhomeotic-like protein 2 (hPH2) (Early development regulatory protein 2)	PHC2	PHC2 EDR2 PH2	Homo sapiens (Human)	858	NP_004418.2 [Q8IXK0-2];NP_932157.1 [Q8IXK0-1];XP_005270627.1;XP_016856005.1;XP_016856006.1;XP_016856007.1;	AJ419231;AK128821;AK292905;CH471059;CH471059;CH471059;BC015450;BC028396;BC029269;BC068573;BC092492;BC110863;BC130630;AJ242730;
PHEX		P78562	Phosphate-regulating neutral endopeptidase PHEX	Phosphate-regulating neutral endopeptidase PHEX (EC 3.4.24.-) (Metalloendopeptidase homolog PEX) (Vitamin D-resistant hypophosphatemic rickets protein) (X-linked hypophosphatemia protein) (HYP)	PHEX	PHEX PEX	Homo sapiens (Human)	749	NP_000435.3;NP_001269683.1;	Y08111;Y08112;Y08113;Y08114;Y08115;Y08116;Y08117;Y08118;Y08119;Y08120;Y08121;Y08122;Y08123;Y08124;Y08125;Y08126;Y08127;Y08128;Y08129;Y08130;Y08131;Y08132;U75645;U87284;AD000712;AH004966;U82970;U73024;Y10196;BC105057;BC105059;U60475;
PHF2		O75151	Lysine-specific demethylase PHF2	Lysine-specific demethylase PHF2 (EC 1.14.11.-) (GRC5) (PHD finger protein 2)	PHF2	PHF2 CENP-35 KIAA0662	Homo sapiens (Human)	1096	NP_005383.3;	AF043725;AB014562;CH471089;AL834263;
PHF20		Q9BVI0	PHD finger protein 20	PHD finger protein 20 (Glioma-expressed antigen 2) (Hepatocellular carcinoma-associated antigen 58) (Novel zinc finger protein) (Transcription factor TZP)	PHF20	PHF20 C20orf104 GLEA2 HCA58 NZF TZP	Homo sapiens (Human)	1012	NP_057520.2 [Q9BVI0-1];XP_016883353.1;XP_016883354.1;XP_016883355.1;XP_016883356.1;	AF220416;AF348207;AY027523;AK314503;CH471077;CH471077;CH471077;CH471077;BC048210;BC080598;BC093405;BC150178;AF258787;
PHF20L1		A8MW92	PHD finger protein 20-like protein 1	PHD finger protein 20-like protein 1	P20L1	PHF20L1 CGI-72	Homo sapiens (Human)	1017	NP_057102.4 [A8MW92-1];NP_940915.1 [A8MW92-2];XP_016869006.1 [A8MW92-2];	AK025268;AK290506;CH471060;CH471060;BC015211;BC050655;BC056413;AF151830;AY279109;
PHF21B		Q96EK2	PHD finger protein 21B	PHD finger protein 21B	PF21B	PHF21B KIAA1661	Homo sapiens (Human)	531	NP_001129334.1 [Q96EK2-3];NP_001229379.1 [Q96EK2-4];NP_001271225.1;NP_612424.1 [Q96EK2-1];XP_006724185.1 [Q96EK2-3];	CR456448;AK092243;AK297317;CH471138;BC012187;
PHF23		Q9BUL5	PHD finger protein 23	PHD finger protein 23 (PDH-containing protein JUNE-1)	PHF23	PHF23	Homo sapiens (Human)	403	NP_001271446.1 [Q9BUL5-3];NP_001271447.1 [Q9BUL5-4];NP_077273.2 [Q9BUL5-1];	EF071958;EF071959;AY099328;AK026537;AK074766;AK122901;AK297040;CH471108;CH471108;CH471108;BC002509;BC008630;
PHF3		Q92576	PHD finger protein 3	PHD finger protein 3	PHF3	PHF3 KIAA0244	Homo sapiens (Human)	2039	NP_001277188.1 [Q92576-2];NP_001277189.1;NP_055968.1 [Q92576-1];XP_005248758.1;XP_005248759.1;XP_006715489.1 [Q92576-1];	AF091622;D87685;BX648268;AL050329;AL354719;BC113650;BC113652;
PHF8		Q9UPP1	Histone lysine demethylase PHF8	Histone lysine demethylase PHF8 (EC 1.14.11.27) (PHD finger protein 8)	PHF8	PHF8 KIAA1111 ZNF422	Homo sapiens (Human)	1060	NP_001171825.1 [Q9UPP1-1];NP_001171826.1 [Q9UPP1-4];NP_055922.1 [Q9UPP1-2];XP_016884851.1 [Q9UPP1-2];	AB029034;CR933612;AK021696;AK022788;AK304272;BC053861;
PHIP		Q8WWQ0	PH-interacting protein	PH-interacting protein (PHIP) (DDB1- and CUL4-associated factor 14) (IRS-1 PH domain-binding protein) (WD repeat-containing protein 11)	PHIP	PHIP DCAF14 WDR11	Homo sapiens (Human)	1821	NP_060404.4;	DQ924532;AJ303102;CH471051;BC008909;BC021905;BC081569;BC137488;AK057039;AK075124;AL161957;AF310250;
PHKA1		P46020	Phosphorylase b kinase regulatory subunit alpha, skeletal muscle isoform	Phosphorylase b kinase regulatory subunit alpha, skeletal muscle isoform (Phosphorylase kinase alpha M subunit)	KPB1	PHKA1 PHKA	Homo sapiens (Human)	1223	NP_001116142.1 [P46020-2];NP_001165907.1 [P46020-3];NP_002628.2 [P46020-1];	X73874;BC104944;BC143499;BC143501;
PHKA2		P46019	Phosphorylase b kinase regulatory subunit alpha, liver isoform	Phosphorylase b kinase regulatory subunit alpha, liver isoform (Phosphorylase kinase alpha L subunit)	KPB2	PHKA2 PHKLA PYK	Homo sapiens (Human)	1235	NP_000283.1;	X80497;D38616;AF044572;AF044540;AF044541;AF044542;AF044543;AF044544;AF044545;AF044546;AF044547;AF044548;AF044549;AF044550;AF044551;AF044552;AF044553;AF044554;AF044555;AF044556;AF044557;AF044558;AF044559;AF044560;AF044561;AF044562;AF044563;AF044564;AF044565;AF044566;AF044567;AF044568;AF044569;AF044570;AF044571;AK289996;CH471074;BC014036;Y15154;X73875;
PHKB		Q93100	Phosphorylase b kinase regulatory subunit beta	Phosphorylase b kinase regulatory subunit beta (Phosphorylase kinase subunit beta)	KPBB	PHKB	Homo sapiens (Human)	1093	NP_000284.1 [Q93100-1];NP_001027005.1 [Q93100-4];XP_005256040.1;XP_005256041.1;	X84909;X84911;X84912;X84913;X84914;X84915;X84916;X84917;X84918;X84919;X84920;X84921;X84922;X84923;X84924;X84925;X84926;X84927;X84928;X84929;X84930;X84931;X84933;X84934;X84935;X84936;X84937;X84938;X84908;BC033657;
PHLDB1		Q86UU1	Pleckstrin homology-like domain family B member 1	Pleckstrin homology-like domain family B member 1 (Protein LL5-alpha)	PHLB1	PHLDB1 KIAA0638 LL5A DLNB07	Homo sapiens (Human)	1377	NP_001138230.1 [Q86UU1-1];NP_001138231.1 [Q86UU1-2];NP_055972.1 [Q86UU1-1];	AB094090;AB014538;AK074070;EF445008;EF445008;CH471065;BC098586;
PHLDB2		Q86SQ0	Pleckstrin homology-like domain family B member 2	Pleckstrin homology-like domain family B member 2 (Protein LL5-beta)	PHLB2	PHLDB2 LL5B	Homo sapiens (Human)	1253	NP_001127909.1 [Q86SQ0-3];NP_001127910.1 [Q86SQ0-1];NP_001127911.1 [Q86SQ0-1];NP_665696.1 [Q86SQ0-2];	AJ496194;AF506820;AB209903;CR749654;CH471052;BC069194;BC142678;BC150210;AK092996;AK096151;
PHLDB3		Q6NSJ2	Pleckstrin homology-like domain family B member 3	Pleckstrin homology-like domain family B member 3	PHLB3	PHLDB3	Homo sapiens (Human)	640	NP_942147.3 [Q6NSJ2-1];	AK097512;BC070094;
PHLPP1		O60346	PH domain leucine-rich repeat-containing protein phosphatase 1	PH domain leucine-rich repeat-containing protein phosphatase 1 (EC 3.1.3.16) (Pleckstrin homology domain-containing family E member 1) (PH domain-containing family E member 1) (Suprachiasmatic nucleus circadian oscillatory protein) (hSCOP)	PHLP1	PHLPP1 KIAA0606 PHLPP PLEKHE1 SCOP	Homo sapiens (Human)	1717	NP_919431.2 [O60346-1];	AB011178;BC010706;BC014927;BC047653;BC063519;BC082244;BC126277;AK001924;
PHLPP2		Q6ZVD8	PH domain leucine-rich repeat-containing protein phosphatase 2	PH domain leucine-rich repeat-containing protein phosphatase 2 (EC 3.1.3.16) (PH domain leucine-rich repeat-containing protein phosphatase-like) (PHLPP-like)	PHLP2	PHLPP2 KIAA0931 PHLPPL	Homo sapiens (Human)	1323	NP_001275932.1 [Q6ZVD8-3];NP_055835.2 [Q6ZVD8-1];	AB023148;BC129927;AK001854;AK124678;
PHOX2A		O14813	Paired mesoderm homeobox protein 2A	Paired mesoderm homeobox protein 2A (ARIX1 homeodomain protein) (Aristaless homeobox protein homolog) (Paired-like homeobox 2A)	PHX2A	PHOX2A ARIX PMX2A	Homo sapiens (Human)	284	NP_005160.2;	AF022724;AF022722;AF022723;AK290645;CH471076;BC041564;
PHRF1		Q9P1Y6	PHD and RING finger domain-containing protein 1	PHD and RING finger domain-containing protein 1	PHRF1	PHRF1 KIAA1542	Homo sapiens (Human)	1649	NP_001273510.1 [Q9P1Y6-1];NP_001273511.1;NP_001273512.1;NP_065952.2 [Q9P1Y6-3];	AB040975;BC004950;BC013381;BC029651;BC041631;BC136615;BC144293;BC146771;
PHTF1		Q9UMS5	Putative homeodomain transcription factor 1	Putative homeodomain transcription factor 1	PHTF1	PHTF1 PHTF	Homo sapiens (Human)	762	NP_001309970.1 [Q9UMS5-1];NP_001309971.1 [Q9UMS5-1];NP_001309972.1 [Q9UMS5-1];NP_001309976.1 [Q9UMS5-2];NP_001309977.1 [Q9UMS5-2];NP_001309978.1 [Q9UMS5-2];NP_006599.2 [Q9UMS5-1];	AJ011863;BC002447;
PHTF2		Q8N3S3	Putative homeodomain transcription factor 2	Putative homeodomain transcription factor 2	PHTF2	PHTF2	Homo sapiens (Human)	785	NP_001120829.1 [Q8N3S3-2];NP_001120830.1 [Q8N3S3-3];NP_001120831.1 [Q8N3S3-5];NP_001120832.1 [Q8N3S3-6];NP_065165.3 [Q8N3S3-3];XP_005250565.1 [Q8N3S3-2];XP_005250566.1 [Q8N3S3-2];	AK090643;AL136883;AL831969;CH236949;CH471091;CH471091;CH471091;BC022419;BC067742;BC127093;BC127094;
PHYHD1		Q5SRE7	Phytanoyl-CoA dioxygenase domain-containing protein 1	Phytanoyl-CoA dioxygenase domain-containing protein 1 (EC 1.-.-.-)	PHYD1	PHYHD1	Homo sapiens (Human)	291	NP_001094346.1 [Q5SRE7-1];NP_001094347.1 [Q5SRE7-2];NP_777593.2 [Q5SRE7-3];	AK095000;CH471090;CH471090;CH471090;BC009373;BC051300;BC053853;
PI16		Q6UXB8	Peptidase inhibitor 16	Peptidase inhibitor 16 (PI-16) (Cysteine-rich secretory protein 9) (CRISP-9) (PSP94-binding protein) (CD antigen CD364)	PI16	PI16 CRISP9 PSPBP PSEC0164 UNQ289/PRO328	Homo sapiens (Human)	463	NP_001186088.1 [Q6UXB8-1];NP_699201.2 [Q6UXB8-1];XP_005248974.1 [Q6UXB8-2];XP_011512677.1 [Q6UXB8-1];XP_016865919.1 [Q6UXB8-2];	AY358422;AK075470;AK124589;BC022399;BC035634;
PI4KA		P42356	Phosphatidylinositol 4-kinase alpha	Phosphatidylinositol 4-kinase alpha (PI4-kinase alpha) (PI4K-alpha) (PtdIns-4-kinase alpha) (EC 2.7.1.67)	PI4KA	PI4KA PIK4 PIK4CA	Homo sapiens (Human)	2102	NP_477352.3 [P42356-1];	L36151;AF012872;BC018120;BC053654;
PI4KB		Q9UBF8	Phosphatidylinositol 4-kinase beta	Phosphatidylinositol 4-kinase beta (PI4K-beta) (PI4Kbeta) (PtdIns 4-kinase beta) (EC 2.7.1.67) (NPIK) (PI4K92) (PI4KIII)	PI4KB	PI4KB PIK4CB	Homo sapiens (Human)	816	NP_001185702.1 [Q9UBF8-2];NP_001185703.1 [Q9UBF8-2];NP_001185704.1 [Q9UBF8-3];NP_001317650.1 [Q9UBF8-1];NP_002642.1;XP_016856979.1;XP_016856980.1;XP_016856981.1;	AJ011121;AJ011123;AB005910;U81802;AK294606;CH471121;CH471121;BC000029;BC040300;
PIAS3		Q9Y6X2	E3 SUMO-protein ligase PIAS3	E3 SUMO-protein ligase PIAS3 (EC 2.3.2.-) (E3 SUMO-protein transferase PIAS3) (Protein inhibitor of activated STAT protein 3)	PIAS3	PIAS3	Homo sapiens (Human)	628	NP_006090.2;	AB021868;BC001154;BC030556;
PID1		Q7Z2X4	PTB-containing, cubilin and LRP1-interacting protein	PTB-containing, cubilin and LRP1-interacting protein (P-CLI1) (Phosphotyrosine interaction domain-containing protein 1) (Protein NYGGF4)	PCLI1	PID1 NYGGF4 PCLI1 HMFN2073	Homo sapiens (Human)	250	NP_001094288.1 [Q7Z2X4-4];NP_001317085.1 [Q7Z2X4-1];NP_001317086.1 [Q7Z2X4-3];NP_060403.3 [Q7Z2X4-2];	AB075874;AY317148;AK000708;AK096636;AK125359;CH471063;BC040164;
PIDD1		Q9HB75	p53-induced death domain-containing protein 1	p53-induced death domain-containing protein 1 (EC 3.4.21.-) (Leucine-rich repeat and death domain-containing protein) [Cleaved into: PIDD-N; PIDD-C; PIDD-CC]	PIDD1	PIDD1 LRDD PIDD	Homo sapiens (Human)	910	NP_665893.2 [Q9HB75-1];NP_665894.2 [Q9HB75-2];XP_011518512.1 [Q9HB75-1];XP_011518513.1 [Q9HB75-2];XP_016873482.1 [Q9HB75-4];	AF229178;AF274972;AF465246;AK074893;AB208832;AB208949;AB209529;AL833849;BC014904;
PIEZO1		Q92508	Piezo-type mechanosensitive ion channel component 1	Piezo-type mechanosensitive ion channel component 1 (Membrane protein induced by beta-amyloid treatment) (Mib) (Protein FAM38A)	PIEZ1	PIEZO1 FAM38A KIAA0233	Homo sapiens (Human)	2521	NP_001136336.2;	AB161230;D87071;BC150271;
PIEZO2		Q9H5I5	Piezo-type mechanosensitive ion channel component 2	Piezo-type mechanosensitive ion channel component 2 (Protein FAM38B)	PIEZ2	PIEZO2 C18orf30 C18orf58 FAM38B	Homo sapiens (Human)	2752	NP_071351.2 [Q9H5I5-1];XP_011524026.1 [Q9H5I5-4];	JN790819;AK026797;AK027056;AK092226;AK098782;AK127627;AK302764;
PIF1		Q9H611	ATP-dependent DNA helicase PIF1	ATP-dependent DNA helicase PIF1 (EC 3.6.4.12) (DNA repair and recombination helicase PIF1) (PIF1/RRM3 DNA helicase-like protein)	PIF1	PIF1 C15orf20	Homo sapiens (Human)	641	NP_001273425.1 [Q9H611-1];NP_001273426.1 [Q9H611-3];NP_001273428.1 [Q9H611-4];NP_079325.2 [Q9H611-1];XP_011520385.1 [Q9H611-1];XP_011520386.1 [Q9H611-1];	DQ437529;EU084033;AY498716;AB185926;AB185927;AK026345;BC137503;BC137504;
PIGA		P37287	Phosphatidylinositol N-acetylglucosaminyltransferase subunit A	Phosphatidylinositol N-acetylglucosaminyltransferase subunit A (EC 2.4.1.198) (GlcNAc-PI synthesis protein) (Phosphatidylinositol-glycan biosynthesis class A protein) (PIG-A)	PIGA	PIGA	Homo sapiens (Human)	484	NP_002632.1 [P37287-1];NP_065206.3 [P37287-3];XP_016885070.1;	D11466;X77725;X77726;X77727;X77728;D28791;S74936;AK303538;BC038236;S61523;
PIGN		O95427	GPI ethanolamine phosphate transferase 1	GPI ethanolamine phosphate transferase 1 (EC 2.-.-.-) (MCD4 homolog) (Phosphatidylinositol-glycan biosynthesis class N protein) (PIG-N)	PIGN	PIGN MCD4	Homo sapiens (Human)	931	NP_036459.1;NP_789744.1;	AF109219;BC028363;AL137607;
PIGT		Q969N2	GPI transamidase component PIG-T	GPI transamidase component PIG-T (Phosphatidylinositol-glycan biosynthesis class T protein)	PIGT	PIGT CGI-06 PSEC0163 UNQ716/PRO1379	Homo sapiens (Human)	578	NP_001171657.1 [Q969N2-5];NP_001171658.1 [Q969N2-6];NP_001171659.1 [Q969N2-4];NP_057021.2 [Q969N2-1];	AB057724;AK296139;AK302093;AK075469;BX537612;AL121742;CH471077;CH471077;CH471077;BC015022;BC110892;BC136827;BC136828;AY358588;AF132940;
PIK3C2A		O00443	Phosphatidylinositol 4-phosphate 3-kinase C2 domain-containing subunit alpha	Phosphatidylinositol 4-phosphate 3-kinase C2 domain-containing subunit alpha (PI3K-C2-alpha) (PtdIns-3-kinase C2 subunit alpha) (EC 2.7.1.154) (Phosphoinositide 3-kinase-C2-alpha)	P3C2A	PIK3C2A	Homo sapiens (Human)	1686	NP_001308307.1 [O00443-1];NP_002636.2 [O00443-1];XP_016873413.1 [O00443-1];	Y13367;AK304262;EU332862;CH471064;BC113658;
PIK3C2B		O00750	Phosphatidylinositol 4-phosphate 3-kinase C2 domain-containing subunit beta	Phosphatidylinositol 4-phosphate 3-kinase C2 domain-containing subunit beta (PI3K-C2-beta) (PtdIns-3-kinase C2 subunit beta) (EC 2.7.1.154) (C2-PI3K) (Phosphoinositide 3-kinase-C2-beta)	P3C2B	PIK3C2B	Homo sapiens (Human)	1634	NP_002637.3;XP_005245314.1;XP_011507932.1;XP_011507933.1;XP_016856962.1;XP_016856963.1;	Y11312;Y13892;
PIK3C2G		O75747	Phosphatidylinositol 4-phosphate 3-kinase C2 domain-containing subunit gamma	Phosphatidylinositol 4-phosphate 3-kinase C2 domain-containing subunit gamma (PI3K-C2-gamma) (PtdIns-3-kinase C2 subunit gamma) (EC 2.7.1.154) (Phosphoinositide 3-kinase-C2-gamma)	P3C2G	PIK3C2G	Homo sapiens (Human)	1445	NP_001275701.1;NP_001275703.1;NP_004561.3;	AJ000008;CH471094;BC130277;
PIK3C3		Q8NEB9	Phosphatidylinositol 3-kinase catalytic subunit type 3	Phosphatidylinositol 3-kinase catalytic subunit type 3 (PI3-kinase type 3) (PI3K type 3) (PtdIns-3-kinase type 3) (EC 2.7.1.137) (Phosphatidylinositol 3-kinase p100 subunit) (Phosphoinositide-3-kinase class 3) (hVps34)	PK3C3	PIK3C3 VPS34	Homo sapiens (Human)	887	NP_002638.2;	Z46973;BC033004;BC053651;
PIK3CA		P42336	Phosphatidylinositol 4,5-bisphosphate 3-kinase catalytic subunit alpha isoform	Phosphatidylinositol 4,5-bisphosphate 3-kinase catalytic subunit alpha isoform (PI3-kinase subunit alpha) (PI3K-alpha) (PI3Kalpha) (PtdIns-3-kinase subunit alpha) (EC 2.7.1.153) (Phosphatidylinositol 4,5-bisphosphate 3-kinase 110 kDa catalytic subunit alpha) (PtdIns-3-kinase subunit p110-alpha) (p110alpha) (Phosphoinositide-3-kinase catalytic alpha polypeptide) (Serine/threonine protein kinase PIK3CA) (EC 2.7.11.1)	PK3CA	PIK3CA	Homo sapiens (Human)	1068	NP_006209.2;XP_006713721.1;XP_011511196.1;	Z29090;U79143;BC113601;BC113603;
PIK3CB		P42338	Phosphatidylinositol 4,5-bisphosphate 3-kinase catalytic subunit beta isoform	Phosphatidylinositol 4,5-bisphosphate 3-kinase catalytic subunit beta isoform (PI3-kinase subunit beta) (PI3K-beta) (PI3Kbeta) (PtdIns-3-kinase subunit beta) (EC 2.7.1.153) (Phosphatidylinositol 4,5-bisphosphate 3-kinase 110 kDa catalytic subunit beta) (PtdIns-3-kinase subunit p110-beta) (p110beta)	PK3CB	PIK3CB PIK3C1	Homo sapiens (Human)	1070	NP_006210.1;XP_005247587.1;XP_006713722.1;XP_011511197.1;XP_016862108.1;	S67334;AJ297549;AJ297550;AJ297551;AJ297552;AJ297553;AJ297554;AJ297555;AJ297556;AJ297557;AJ297558;AJ297559;AJ297560;CH471052;CH471052;BC114432;
PIK3CD		O00329	Phosphatidylinositol 4,5-bisphosphate 3-kinase catalytic subunit delta isoform	Phosphatidylinositol 4,5-bisphosphate 3-kinase catalytic subunit delta isoform (PI3-kinase subunit delta) (PI3K-delta) (PI3Kdelta) (PtdIns-3-kinase subunit delta) (EC 2.7.1.153) (Phosphatidylinositol 4,5-bisphosphate 3-kinase 110 kDa catalytic subunit delta) (PtdIns-3-kinase subunit p110-delta) (p110delta)	PK3CD	PIK3CD	Homo sapiens (Human)	1044	NP_005017.3 [O00329-1];XP_006710750.1 [O00329-1];XP_006710752.1 [O00329-1];	Y10055;U86453;JN190435;DQ263594;BC132919;BC132921;
PIK3R1		P27986	Phosphatidylinositol 3-kinase regulatory subunit alpha	Phosphatidylinositol 3-kinase regulatory subunit alpha (PI3-kinase regulatory subunit alpha) (PI3K regulatory subunit alpha) (PtdIns-3-kinase regulatory subunit alpha) (Phosphatidylinositol 3-kinase 85 kDa regulatory subunit alpha) (PI3-kinase subunit p85-alpha) (PtdIns-3-kinase regulatory subunit p85-alpha)	P85A	PIK3R1 GRB1	Homo sapiens (Human)	724	NP_001229395.1 [P27986-5];NP_852556.2 [P27986-2];NP_852664.1 [P27986-1];NP_852665.1 [P27986-3];XP_005248599.1 [P27986-1];XP_016865074.1 [P27986-1];	U49349;AF279367;AK094785;AK223613;CH471137;CH471137;BC030815;BC094795;
PIK3R2		O00459	Phosphatidylinositol 3-kinase regulatory subunit beta	Phosphatidylinositol 3-kinase regulatory subunit beta (PI3-kinase regulatory subunit beta) (PI3K regulatory subunit beta) (PtdIns-3-kinase regulatory subunit beta) (Phosphatidylinositol 3-kinase 85 kDa regulatory subunit beta) (PI3-kinase subunit p85-beta) (PtdIns-3-kinase regulatory subunit p85-beta)	P85B	PIK3R2	Homo sapiens (Human)	728	NP_005018.1;	X80907;AC007192;BC070082;BC090249;
PIK3R4		Q99570	Phosphoinositide 3-kinase regulatory subunit 4	Phosphoinositide 3-kinase regulatory subunit 4 (PI3-kinase regulatory subunit 4) (EC 2.7.11.1) (PI3-kinase p150 subunit) (Phosphoinositide 3-kinase adaptor protein)	PI3R4	PIK3R4 VPS15	Homo sapiens (Human)	1358	NP_055417.1;	Y08991;BC110318;BC127106;
PIK3R5		Q8WYR1	Phosphoinositide 3-kinase regulatory subunit 5	Phosphoinositide 3-kinase regulatory subunit 5 (PI3-kinase regulatory subunit 5) (PI3-kinase p101 subunit) (Phosphatidylinositol 4,5-bisphosphate 3-kinase regulatory subunit) (PtdIns-3-kinase regulatory subunit) (Protein FOAP-2) (PtdIns-3-kinase p101) (p101-PI3K)	PI3R5	PIK3R5	Homo sapiens (Human)	880	NP_001136105.1 [Q8WYR1-1];NP_001238780.1 [Q8WYR1-2];NP_001238781.1 [Q8WYR1-2];NP_001238782.1 [Q8WYR1-2];NP_001238784.1 [Q8WYR1-2];NP_055123.2 [Q8WYR1-1];	AB028925;AF128881;EU332864;CH471108;CH471108;BC028212;AY725851;AY725852;AY725853;AY725854;
PIKFYVE		Q9Y2I7	1-phosphatidylinositol 3-phosphate 5-kinase	1-phosphatidylinositol 3-phosphate 5-kinase (Phosphatidylinositol 3-phosphate 5-kinase) (EC 2.7.1.150) (FYVE finger-containing phosphoinositide kinase) (PIKfyve) (Phosphatidylinositol 3-phosphate 5-kinase type III) (PIPkin-III) (Type III PIP kinase)	FYV1	PIKFYVE KIAA0981 PIP5K3	Homo sapiens (Human)	2098	NP_001171471.1 [Q9Y2I7-4];NP_055855.2 [Q9Y2I7-1];NP_689884.1 [Q9Y2I7-2];	AY457063;AC012362;AC016697;CH471063;CH471063;BC032389;BC125052;BC125053;AK091482;AB023198;
PIM2		Q9P1W9	Serine/threonine-protein kinase pim-2	Serine/threonine-protein kinase pim-2 (EC 2.7.11.1) (Pim-2h)	PIM2	PIM2	Homo sapiens (Human)	311	NP_006866.2;	U77735;AK290931;AB042425;BC018111;
PIM3		Q86V86	Serine/threonine-protein kinase pim-3	Serine/threonine-protein kinase pim-3 (EC 2.7.11.1)	PIM3	PIM3	Homo sapiens (Human)	326	NP_001001852.2;	AB114795;AK292005;BC141855;
PIN4		Q9Y237	Peptidyl-prolyl cis-trans isomerase NIMA-interacting 4	Peptidyl-prolyl cis-trans isomerase NIMA-interacting 4 (EC 5.2.1.8) (Parvulin-14) (Par14) (hPar14) (Parvulin-17) (Par17) (hPar17) (Peptidyl-prolyl cis-trans isomerase Pin4) (PPIase Pin4) (Peptidyl-prolyl cis/trans isomerase EPVH) (hEPVH) (Rotamase Pin4)	PIN4	PIN4	Homo sapiens (Human)	131	NP_001164218.1 [Q9Y237-3];NP_006214.2 [Q9Y237-1];	AF143096;AB009690;BC005234;BC070288;BC093700;BC104653;BC111394;BC112281;AM420633;AK127605;
PIP4K2A		P48426	Phosphatidylinositol 5-phosphate 4-kinase type-2 alpha	Phosphatidylinositol 5-phosphate 4-kinase type-2 alpha (EC 2.7.1.149) (1-phosphatidylinositol 5-phosphate 4-kinase 2-alpha) (Diphosphoinositide kinase 2-alpha) (PIP5KIII) (Phosphatidylinositol 5-phosphate 4-kinase type II alpha) (PI(5)P 4-kinase type II alpha) (PIP4KII-alpha) (PtdIns(4)P-5-kinase B isoform) (PtdIns(4)P-5-kinase C isoform) (PtdIns(5)P-4-kinase isoform 2-alpha)	PI42A	PIP4K2A PIP5K2 PIP5K2A	Homo sapiens (Human)	406	NP_001316991.1 [P48426-2];NP_005019.2 [P48426-1];XP_016871819.1 [P48426-2];XP_016871820.1 [P48426-2];	U14957;S78798;AL513128;AL157707;AL390318;AK294817;EF445009;EF445009;AL157707;AL390318;AL513128;AL390318;AL157707;AL513128;CH471072;CH471072;BC018034;
PIP5K1C		O60331	Phosphatidylinositol 4-phosphate 5-kinase type-1 gamma	Phosphatidylinositol 4-phosphate 5-kinase type-1 gamma (PIP5K1-gamma) (PtdIns(4)P-5-kinase 1 gamma) (EC 2.7.1.68) (Phosphatidylinositol 4-phosphate 5-kinase type I gamma) (PIP5KIgamma)	PI51C	PIP5K1C KIAA0589	Homo sapiens (Human)	668	NP_001182662.1 [O60331-4];NP_001287778.1 [O60331-3];NP_036530.1 [O60331-1];	FJ965536;FJ965537;AB011161;AK315912;AC005542;
PITHD1		Q9GZP4	PITH domain-containing protein 1	PITH domain-containing protein 1	PITH1	PITHD1 C1orf128 AD039 HT014 PP603	Homo sapiens (Human)	211	NP_065095.2 [Q9GZP4-1];	AF271784;AF221595;AF218024;AK313005;CH471134;BC017208;
PITPNA		Q00169	Phosphatidylinositol transfer protein alpha isoform	Phosphatidylinositol transfer protein alpha isoform (PI-TP-alpha) (PtdIns transfer protein alpha) (PtdInsTP alpha)	PIPNA	PITPNA PITPN	Homo sapiens (Human)	270	NP_006215.1;	M73704;D30036;BC082976;BC045108;
PITPNB		P48739	Phosphatidylinositol transfer protein beta isoform	Phosphatidylinositol transfer protein beta isoform (PI-TP-beta) (PtdIns transfer protein beta) (PtdInsTP beta)	PIPNB	PITPNB	Homo sapiens (Human)	271	NP_001271206.1 [P48739-2];NP_001271207.1 [P48739-3];NP_036531.1 [P48739-1];	D30037;CR456541;AK302367;CH471095;BC018704;BC031427;
PITPNM1		O00562	Membrane-associated phosphatidylinositol transfer protein 1	Membrane-associated phosphatidylinositol transfer protein 1 (Drosophila retinal degeneration B homolog) (Phosphatidylinositol transfer protein, membrane-associated 1) (PITPnm 1) (Pyk2 N-terminal domain-interacting receptor 2) (NIR-2)	PITM1	PITPNM1 DRES9 NIR2 PITPNM	Homo sapiens (Human)	1244	NP_001124320.1 [O00562-2];NP_004901.2 [O00562-1];XP_016874075.1 [O00562-1];	X98654;AF334584;AY429102;CH471076;BC022230;
PITPNM2		Q9BZ72	Membrane-associated phosphatidylinositol transfer protein 2	Membrane-associated phosphatidylinositol transfer protein 2 (Phosphatidylinositol transfer protein, membrane-associated 2) (PITPnm 2) (Pyk2 N-terminal domain-interacting receptor 3) (NIR-3)	PITM2	PITPNM2 KIAA1457 NIR3	Homo sapiens (Human)	1349	NP_001287730.1 [Q9BZ72-2];NP_065896.1 [Q9BZ72-1];	AF334585;AB040890;
PITPNM3		Q9BZ71	Membrane-associated phosphatidylinositol transfer protein 3	Membrane-associated phosphatidylinositol transfer protein 3 (Phosphatidylinositol transfer protein, membrane-associated 3) (PITPnm 3) (Pyk2 N-terminal domain-interacting receptor 1) (NIR-1)	PITM3	PITPNM3 NIR1	Homo sapiens (Human)	974	NP_112497.2 [Q9BZ71-1];	AF334586;AB209130;BC128584;AL389994;
PIWIL2		Q8TC59	Piwi-like protein 2	Piwi-like protein 2 (EC 3.1.26.-) (Cancer/testis antigen 80) (CT80)	PIWL2	PIWIL2 HILI	Homo sapiens (Human)	973	NP_001129193.1 [Q8TC59-1];NP_001317409.1 [Q8TC59-2];NP_060538.2 [Q8TC59-1];	AB079367;HQ651229;AK001213;AK027497;AK291038;AK292440;AK299068;AK315830;AK315833;BC025995;BC111751;
PIWIL3		Q7Z3Z3	Piwi-like protein 3	Piwi-like protein 3	PIWL3	PIWIL3	Homo sapiens (Human)	882	NP_001008496.2;	AB079368;
PIWIL4		Q7Z3Z4	Piwi-like protein 4	Piwi-like protein 4	PIWL4	PIWIL4 HIWI2 PIWI	Homo sapiens (Human)	852	NP_689644.2 [Q7Z3Z4-1];	AB079366;AK093475;AK096837;AK293616;CR749642;BC031060;
PJA1		Q8NG27	E3 ubiquitin-protein ligase Praja-1	E3 ubiquitin-protein ligase Praja-1 (Praja1) (EC 2.3.2.27) (RING finger protein 70) (RING-type E3 ubiquitin transferase Praja-1)	PJA1	PJA1 RNF70	Homo sapiens (Human)	643	NP_001027568.1 [Q8NG27-3];NP_071763.2 [Q8NG27-2];NP_660095.1 [Q8NG27-1];XP_005262349.1 [Q8NG27-3];XP_011529313.1 [Q8NG27-1];	AF262024;AF264620;CH471132;BC048323;BC075803;BC105051;BC105053;AK021892;
PKD1		P98161	Polycystin-1	Polycystin-1 (PC1) (Autosomal dominant polycystic kidney disease 1 protein)	PKD1	PKD1	Homo sapiens (Human)	4303	NP_000287.3 [P98161-3];NP_001009944.2 [P98161-1];	U24497;L33243;L43619;L43601;L43602;L43604;L43605;L43610;L43617;L43618;
PKD1L1		Q8TDX9	Polycystic kidney disease protein 1-like 1	Polycystic kidney disease protein 1-like 1 (PC1-like 1 protein) (Polycystin-1L1)	PK1L1	PKD1L1 UNQ5785/PRO19563	Homo sapiens (Human)	2849	NP_612152.1 [Q8TDX9-1];	AB061683;AY358757;
PKD1L2		Q7Z442	Polycystic kidney disease protein 1-like 2	Polycystic kidney disease protein 1-like 2 (PC1-like 2 protein) (Polycystin-1L2)	PK1L2	PKD1L2 KIAA1879 PC1L2	Homo sapiens (Human)	2459	NP_001070248.1 [Q7Z442-3];NP_001265352.1 [Q7Z442-4];NP_001265354.1 [Q7Z442-2];NP_443124.3 [Q7Z442-1];	AY164483;AY371495;AB067466;AK098052;AK127266;AK131378;BC004562;BC014157;
PKD1L3		Q7Z443	Polycystic kidney disease protein 1-like 3	Polycystic kidney disease protein 1-like 3 (PC1-like 3 protein) (Polycystin-1L3)	PK1L3	PKD1L3	Homo sapiens (Human)	1732	NP_853514.1;	AY164485;
PKD2		Q13563	Polycystin-2	Polycystin-2 (PC2) (Autosomal dominant polycystic kidney disease type II protein) (Polycystic kidney disease 2 protein) (Polycystwin) (R48321) (Transient receptor potential cation channel subfamily P member 2)	PKD2	PKD2 TRPP2	Homo sapiens (Human)	968	NP_000288.1 [Q13563-1];	U50928;AF004873;AF004859;AF004860;AF004861;AF004862;AF004863;AF004864;AF004865;AF004866;AF004867;AF004868;AF004869;AF004870;AF004871;AF004872;BC112261;BC112263;U56813;
PKD2L1		Q9P0L9	Polycystic kidney disease 2-like 1 protein	Polycystic kidney disease 2-like 1 protein (Polycystin-2 homolog) (Polycystin-2L1) (Polycystin-L) (Polycystin-L1)	PK2L1	PKD2L1 PKD2L PKDL TRPP3	Homo sapiens (Human)	805	NP_001240766.1;NP_057196.2 [Q9P0L9-1];	AF073481;AF153474;AF153459;AF153460;AF153461;AF153462;AF153463;AF153464;AF153465;AF153466;AF153467;AF153468;AF153469;AF153470;AF153471;AF153472;AF153473;CH471066;BC025665;AF094827;AF053316;
PKDREJ		Q9NTG1	Polycystic kidney disease and receptor for egg jelly-related protein	Polycystic kidney disease and receptor for egg jelly-related protein (PKD and REJ homolog)	PKDRE	PKDREJ	Homo sapiens (Human)	2253	NP_006062.1;	AF116458;CH471138;AL137288;
PKHD1		P08F94	Fibrocystin	Fibrocystin (Polycystic kidney and hepatic disease 1 protein) (Polyductin) (Tigmin)	PKHD1	PKHD1 FCYT TIGM1	Homo sapiens (Human)	4074	NP_619639.3 [P08F94-1];NP_733842.2 [P08F94-2];XP_011512982.1 [P08F94-1];XP_016866433.1 [P08F94-1];	AY074797;AY129465;AF480064;AY092083;CH471081;
PKHD1L1		Q86WI1	Fibrocystin-L	Fibrocystin-L (Polycystic kidney and hepatic disease 1-like protein 1) (PKHD1-like protein 1)	PKHL1	PKHD1L1	Homo sapiens (Human)	4243	NP_803875.2;	AY219181;BC093096;AL133640;
PKLR		P30613	Pyruvate kinase PKLR	Pyruvate kinase PKLR (EC 2.7.1.40) (Pyruvate kinase 1) (Pyruvate kinase isozymes L/R) (R-type/L-type pyruvate kinase) (Red cell/liver pyruvate kinase)	KPYR	PKLR PK1 PKL	Homo sapiens (Human)	574	NP_000289.1 [P30613-1];NP_870986.1 [P30613-2];	AB015983;M15465;D13243;AY316591;BC025737;S60712;
PKM		P14618	Pyruvate kinase PKM	Pyruvate kinase PKM (EC 2.7.1.40) (Cytosolic thyroid hormone-binding protein) (CTHBP) (Opa-interacting protein 3) (OIP-3) (Pyruvate kinase 2/3) (Pyruvate kinase muscle isozyme) (Thyroid hormone-binding protein 1) (THBP1) (Tumor M2-PK) (p58)	KPYM	PKM OIP3 PK2 PK3 PKM2	Homo sapiens (Human)	531	NP_001193725.1;NP_001193726.1;NP_001193727.1 [P14618-3];NP_001193728.1;NP_001303247.1;NP_002645.3 [P14618-1];NP_872270.1 [P14618-2];NP_872271.1 [P14618-2];XP_005254502.1 [P14618-1];XP_016877802.1 [P14618-2];	M23725;M26252;X56494;AK092369;AK222927;AK294315;AK300800;AK312253;AY352517;CH471082;CH471082;BC000481;BC007640;BC007952;BC012811;BC035198;AF025439;
PKN1		Q16512	Serine/threonine-protein kinase N1	Serine/threonine-protein kinase N1 (EC 2.7.11.13) (Protease-activated kinase 1) (PAK-1) (Protein kinase C-like 1) (Protein kinase C-like PKN) (Protein kinase PKN-alpha) (Protein-kinase C-related kinase 1) (Serine-threonine protein kinase N)	PKN1	PKN1 PAK1 PKN PRK1 PRKCL1	Homo sapiens (Human)	942	NP_002732.3 [Q16512-1];NP_998725.1 [Q16512-2];	D26181;S75546;U33053;AK123007;AK292130;AK313886;BC040061;BC094766;
PKN2		Q16513	Serine/threonine-protein kinase N2	Serine/threonine-protein kinase N2 (EC 2.7.11.13) (PKN gamma) (Protein kinase C-like 2) (Protein-kinase C-related kinase 2)	PKN2	PKN2 PRK2 PRKCL2	Homo sapiens (Human)	984	NP_001307636.1 [Q16513-3];NP_001307637.1 [Q16513-4];NP_001307638.1 [Q16513-2];NP_006247.1 [Q16513-1];XP_011540074.1 [Q16513-5];	U33052;S75548;AK298595;AK300304;AK301066;CH471097;CH471097;BC125199;
PKP4		Q99569	Plakophilin-4	Plakophilin-4 (p0071)	PKP4	PKP4	Homo sapiens (Human)	1192	NP_001005476.1 [Q99569-2];NP_001291898.1;NP_001291899.1;NP_003619.2 [Q99569-1];XP_011510318.1 [Q99569-1];	X81889;BC050308;
PLA2R1		Q13018	Secretory phospholipase A2 receptor	Secretory phospholipase A2 receptor (PLA2-R) (PLA2R) (180 kDa secretory phospholipase A2 receptor) (C-type lectin domain family 13 member C) (M-type receptor) [Cleaved into: Soluble secretory phospholipase A2 receptor (Soluble PLA2-R) (Soluble PLA2R)]	PLA2R	PLA2R1 CLEC13C	Homo sapiens (Human)	1463	NP_001007268.1 [Q13018-2];NP_001182570.1;NP_031392.3 [Q13018-1];XP_005246449.1 [Q13018-1];XP_011509122.1 [Q13018-1];XP_016859087.1 [Q13018-1];	U17033;U17034;AC080166;AC093873;CH471058;CH471058;BC140823;D30780;
PLAC9		Q5JTB6	Placenta-specific protein 9	Placenta-specific protein 9	PLAC9	PLAC9	Homo sapiens (Human)	97	NP_001012991.1;NP_001318054.1;	BC066348;BC090922;BC117332;BC117334;
PLBD1		Q6P4A8	Phospholipase B-like 1	Phospholipase B-like 1 (EC 3.1.1.-) (LAMA-like protein 1) (Lamina ancestor homolog 1) (Phospholipase B domain-containing protein 1) [Cleaved into: Phospholipase B-like 1 chain A; Phospholipase B-like 1 chain B; Phospholipase B-like 1 chain C]	PLBL1	PLBD1	Homo sapiens (Human)	553	NP_079105.4;	AK026315;AK290914;BC000909;BC063561;
PLBD2		Q8NHP8	Putative phospholipase B-like 2	Putative phospholipase B-like 2 (EC 3.1.1.-) (76 kDa protein) (p76) (LAMA-like protein 2) (Lamina ancestor homolog 2) (Phospholipase B domain-containing protein 2) [Cleaved into: Putative phospholipase B-like 2 32 kDa form; Putative phospholipase B-like 2 45 kDa form]	PLBL2	PLBD2	Homo sapiens (Human)	589	NP_001153199.1 [Q8NHP8-2];NP_775813.2 [Q8NHP8-1];	BC030618;
PLCB1		Q9NQ66	1-phosphatidylinositol 4,5-bisphosphate phosphodiesterase beta-1	1-phosphatidylinositol 4,5-bisphosphate phosphodiesterase beta-1 (EC 3.1.4.11) (PLC-154) (Phosphoinositide phospholipase C-beta-1) (Phospholipase C-I) (PLC-I) (Phospholipase C-beta-1) (PLC-beta-1)	PLCB1	PLCB1 KIAA0581	Homo sapiens (Human)	1216	NP_056007.1 [Q9NQ66-1];NP_877398.1 [Q9NQ66-2];	AJ278313;AJ278314;AY004175;AB011153;CH471133;CH471133;CH471133;CH471133;BC069420;BC117231;AL137267;AK023689;
PLCB2		Q00722	1-phosphatidylinositol 4,5-bisphosphate phosphodiesterase beta-2	1-phosphatidylinositol 4,5-bisphosphate phosphodiesterase beta-2 (EC 3.1.4.11) (Phosphoinositide phospholipase C-beta-2) (Phospholipase C-beta-2) (PLC-beta-2)	PLCB2	PLCB2	Homo sapiens (Human)	1185	NP_001271226.1 [Q00722-2];NP_001271227.1 [Q00722-3];NP_004564.2 [Q00722-1];	M95678;AK291657;BC136467;
PLCB3		Q01970	1-phosphatidylinositol 4,5-bisphosphate phosphodiesterase beta-3	1-phosphatidylinositol 4,5-bisphosphate phosphodiesterase beta-3 (EC 3.1.4.11) (Phosphoinositide phospholipase C-beta-3) (Phospholipase C-beta-3) (PLC-beta-3)	PLCB3	PLCB3	Homo sapiens (Human)	1234	NP_000923.1 [Q01970-1];NP_001171812.1 [Q01970-2];NP_001303243.1 [Q01970-1];	U26425;Z37544;Z37545;Z37546;Z37547;Z37548;Z37549;Z37550;Z37551;Z37552;Z37553;Z37554;Z37555;Z37556;Z37557;Z37558;Z37559;Z37560;Z37561;Z37562;Z37564;Z37565;Z37566;Z37567;Z37568;Z37569;Z37570;Z37571;Z37572;Z37573;Z37574;CH471076;CH471076;BC032659;BC142681;Z16411;
PLCB4		Q15147	1-phosphatidylinositol 4,5-bisphosphate phosphodiesterase beta-4	1-phosphatidylinositol 4,5-bisphosphate phosphodiesterase beta-4 (EC 3.1.4.11) (Phosphoinositide phospholipase C-beta-4) (Phospholipase C-beta-4) (PLC-beta-4)	PLCB4	PLCB4	Homo sapiens (Human)	1175	NP_000924.3 [Q15147-4];NP_001166117.1 [Q15147-5];NP_877949.2 [Q15147-1];XP_016883369.1 [Q15147-4];XP_016883370.1 [Q15147-1];	L41349;BC117458;BC143868;
PLCD1		P51178	1-phosphatidylinositol 4,5-bisphosphate phosphodiesterase delta-1	1-phosphatidylinositol 4,5-bisphosphate phosphodiesterase delta-1 (EC 3.1.4.11) (Phosphoinositide phospholipase C-delta-1) (Phospholipase C-III) (PLC-III) (Phospholipase C-delta-1) (PLC-delta-1)	PLCD1	PLCD1	Homo sapiens (Human)	756	NP_001124436.1 [P51178-2];NP_006216.2 [P51178-1];	U09117;AK090774;CH471055;BC050382;
PLCE1		Q9P212	1-phosphatidylinositol 4,5-bisphosphate phosphodiesterase epsilon-1	1-phosphatidylinositol 4,5-bisphosphate phosphodiesterase epsilon-1 (EC 3.1.4.11) (Pancreas-enriched phospholipase C) (Phosphoinositide phospholipase C-epsilon-1) (Phospholipase C-epsilon-1) (PLC-epsilon-1)	PLCE1	PLCE1 KIAA1516 PLCE PPLC	Homo sapiens (Human)	2302	NP_001159451.1 [Q9P212-2];NP_001275918.1;NP_057425.3 [Q9P212-1];	AF190642;AF170071;AB040949;CH471066;CH471066;BC140705;BC151854;AF117948;AK022543;AK289852;AY995135;
PLCG1		P19174	1-phosphatidylinositol 4,5-bisphosphate phosphodiesterase gamma-1	1-phosphatidylinositol 4,5-bisphosphate phosphodiesterase gamma-1 (EC 3.1.4.11) (PLC-148) (Phosphoinositide phospholipase C-gamma-1) (Phospholipase C-II) (PLC-II) (Phospholipase C-gamma-1) (PLC-gamma-1)	PLCG1	PLCG1 PLC1	Homo sapiens (Human)	1290	NP_002651.2 [P19174-2];NP_877963.1 [P19174-1];	M34667;DQ297143;CH471077;CH471077;BC136466;BC144136;
PLCG2		P16885	1-phosphatidylinositol 4,5-bisphosphate phosphodiesterase gamma-2	1-phosphatidylinositol 4,5-bisphosphate phosphodiesterase gamma-2 (EC 3.1.4.11) (Phosphoinositide phospholipase C-gamma-2) (Phospholipase C-IV) (PLC-IV) (Phospholipase C-gamma-2) (PLC-gamma-2)	PLCG2	PLCG2	Homo sapiens (Human)	1265	NP_002652.2;	M37238;X14034;AB208914;AY364256;CH471114;CH471114;BC007565;BC011772;BC014561;BC018646;
PLCH1		Q4KWH8	1-phosphatidylinositol 4,5-bisphosphate phosphodiesterase eta-1	1-phosphatidylinositol 4,5-bisphosphate phosphodiesterase eta-1 (EC 3.1.4.11) (Phosphoinositide phospholipase C-eta-1) (Phospholipase C-eta-1) (PLC-eta-1) (Phospholipase C-like protein 3) (PLC-L3)	PLCH1	PLCH1 KIAA1069 PLCL3	Homo sapiens (Human)	1693	NP_001124432.1 [Q4KWH8-1];NP_001124433.1 [Q4KWH8-3];NP_055811.1;XP_016861418.1;	AY691170;AY691171;BC043248;BC113950;AB028992;AK022610;CR749869;
PLCH2		O75038	1-phosphatidylinositol 4,5-bisphosphate phosphodiesterase eta-2	1-phosphatidylinositol 4,5-bisphosphate phosphodiesterase eta-2 (EC 3.1.4.11) (Phosphoinositide phospholipase C-eta-2) (Phosphoinositide phospholipase C-like 4) (PLC-L4) (Phospholipase C-like protein 4) (Phospholipase C-eta-2) (PLC-eta2)	PLCH2	PLCH2 KIAA0450 PLCL4	Homo sapiens (Human)	1416	NP_001289941.1 [O75038-2];NP_001289942.1;NP_055453.2 [O75038-1];	DQ176850;AK074149;AK122591;AB007919;BC019679;BC043358;BC050037;BC128207;
PLCL1		Q15111	Inactive phospholipase C-like protein 1	Inactive phospholipase C-like protein 1 (PLC-L1) (Phospholipase C-deleted in lung carcinoma) (Phospholipase C-related but catalytically inactive protein) (PRIP)	PLCL1	PLCL1	Homo sapiens (Human)	1095	NP_006217.3 [Q15111-1];XP_016859829.1 [Q15111-2];	D42108;AC020719;BC101531;BC111985;BX537442;
PLCL2		Q9UPR0	Inactive phospholipase C-like protein 2	Inactive phospholipase C-like protein 2 (PLC-L(2)) (PLC-L2) (Phospholipase C-L2) (Phospholipase C-epsilon-2) (PLC-epsilon-2)	PLCL2	PLCL2 KIAA1092 PLCE2	Homo sapiens (Human)	1127	NP_001137854.1 [Q9UPR0-1];NP_055999.2 [Q9UPR0-3];XP_016861511.1 [Q9UPR0-1];XP_016861512.1 [Q9UPR0-1];XP_016861513.1 [Q9UPR0-1];XP_016861514.1 [Q9UPR0-3];	AB029015;AK023546;AK291419;BC036392;AL117515;
PLD1		Q13393	Phospholipase D1	Phospholipase D1 (PLD 1) (hPLD1) (EC 3.1.4.4) (Choline phosphatase 1) (Phosphatidylcholine-hydrolyzing phospholipase D1)	PLD1	PLD1	Homo sapiens (Human)	1074	NP_002653.1 [Q13393-1];XP_005247590.1 [Q13393-1];XP_005247591.1 [Q13393-2];XP_011511199.1 [Q13393-4];	U38545;BC068976;AJ276230;
PLD2		O14939	Phospholipase D2	Phospholipase D2 (PLD 2) (hPLD2) (EC 3.1.4.4) (Choline phosphatase 2) (PLD1C) (Phosphatidylcholine-hydrolyzing phospholipase D2)	PLD2	PLD2	Homo sapiens (Human)	933	NP_001230037.1 [O14939-4];NP_002654.3 [O14939-1];	AF033850;AF035483;AF038440;AF038441;CH471108;BC015033;BC056871;
PLD3		Q8IV08	5'-3' exonuclease PLD3	5'-3' exonuclease PLD3 (EC 3.1.16.1) (Choline phosphatase 3) (HindIII K4L homolog) (Hu-K4) (Phosphatidylcholine-hydrolyzing phospholipase D3) (Phospholipase D3) (PLD 3)	PLD3	PLD3	Homo sapiens (Human)	490	NP_001026866.1;NP_001278240.1;NP_036400.2;XP_005258761.1;XP_005258764.1;XP_005258765.1;XP_005258766.1;XP_005258767.1;XP_006723185.1;XP_011524994.1;XP_011524995.1;XP_016882035.1;XP_016882036.1;XP_016882037.1;XP_016882038.1;	U60644;BC000553;BC036327;BC096820;
PLEK		P08567	Pleckstrin	Pleckstrin (Platelet 47 kDa protein) (p47)	PLEK	PLEK P47	Homo sapiens (Human)	350	NP_002655.2;	X07743;CR542056;CR542079;AK313756;AC015969;CH471053;BC018549;
PLEKHA4		Q9H4M7	Pleckstrin homology domain-containing family A member 4	Pleckstrin homology domain-containing family A member 4 (PH domain-containing family A member 4) (Phosphoinositol 3-phosphate-binding protein 1) (PEPP-1)	PKHA4	PLEKHA4 PEPP1	Homo sapiens (Human)	779	NP_001154826.1 [Q9H4M7-2];NP_065955.2 [Q9H4M7-1];	AY007233;BC024157;BC033832;BC064601;
PLEKHA5		Q9HAU0	Pleckstrin homology domain-containing family A member 5	Pleckstrin homology domain-containing family A member 5 (PH domain-containing family A member 5) (Phosphoinositol 3-phosphate-binding protein 2) (PEPP-2)	PKHA5	PLEKHA5 KIAA1686 PEPP2	Homo sapiens (Human)	1116	NP_001137293.2 [Q9HAU0-2];NP_001177789.2 [Q9HAU0-7];NP_001243399.1 [Q9HAU0-6];NP_001243716.1 [Q9HAU0-8];NP_061885.2 [Q9HAU0-1];XP_005253457.1 [Q9HAU0-4];XP_011519019.1 [Q9HAU0-2];XP_016874992.1 [Q9HAU0-7];	AF302150;AB642244;AB051473;AK001529;AK023127;AK294739;AL834259;CH471094;BC000969;BC044245;BC070174;BC013133;BC127092;
PLEKHA6		Q9Y2H5	Pleckstrin homology domain-containing family A member 6	Pleckstrin homology domain-containing family A member 6 (PH domain-containing family A member 6) (Phosphoinositol 3-phosphate-binding protein 3) (PEPP-3)	PKHA6	PLEKHA6 KIAA0969 PEPP3	Homo sapiens (Human)	1048	NP_055750.2;XP_005245025.2;	AB023186;BC152475;
PLEKHA7		Q6IQ23	Pleckstrin homology domain-containing family A member 7	Pleckstrin homology domain-containing family A member 7 (PH domain-containing family A member 7)	PKHA7	PLEKHA7	Homo sapiens (Human)	1121	NP_001316559.1;NP_001316560.1 [Q6IQ23-2];NP_778228.3 [Q6IQ23-1];	AK296371;AK301465;BC033239;BC071599;
PLEKHG1		Q9ULL1	Pleckstrin homology domain-containing family G member 1	Pleckstrin homology domain-containing family G member 1	PKHG1	PLEKHG1 KIAA1209	Homo sapiens (Human)	1385	NP_001025055.1;NP_001316729.1;NP_001316730.1;XP_005267122.1;XP_006715584.1;XP_011534285.1;	AB033035;
PLEKHG2		Q9H7P9	Pleckstrin homology domain-containing family G member 2	Pleckstrin homology domain-containing family G member 2 (PH domain-containing family G member 2)	PKHG2	PLEKHG2	Homo sapiens (Human)	1386	NP_073746.2 [Q9H7P9-1];XP_005259220.1 [Q9H7P9-1];	AK024429;AK026111;CH471126;BC013426;BC015174;BC075858;
PLEKHG3		A1L390	Pleckstrin homology domain-containing family G member 3	Pleckstrin homology domain-containing family G member 3 (PH domain-containing family G member 3)	PKHG3	PLEKHG3 KIAA0599	Homo sapiens (Human)	1219	NP_001295076.1 [A1L390-1];XP_016876646.1 [A1L390-1];	BC004298;BC011891;BC063554;BC073907;BC129952;BC129953;BX248779;AK074169;AB011171;
PLEKHG4		Q58EX7	Puratrophin-1	Puratrophin-1 (Pleckstrin homology domain-containing family G member 4) (PH domain-containing family G member 4) (Purkinje cell atrophy-associated protein 1)	PKHG4	PLEKHG4 PRTPHN1	Homo sapiens (Human)	1191	NP_001123199.1 [Q58EX7-1];NP_001123200.1 [Q58EX7-1];NP_001123201.1 [Q58EX7-1];NP_001123203.1 [Q58EX7-2];XP_011521287.1 [Q58EX7-1];XP_011521288.1 [Q58EX7-1];XP_011521289.1 [Q58EX7-1];XP_011521290.1 [Q58EX7-1];	AB197663;AB197664;AK024475;BC054486;BC063501;BC082974;AL117435;
PLEKHG4B		Q96PX9	Pleckstrin homology domain-containing family G member 4B	Pleckstrin homology domain-containing family G member 4B (PH domain-containing family G member 4B)	PKH4B	PLEKHG4B KIAA1909	Homo sapiens (Human)	1271	NP_443141.3;	AB067496;
PLEKHH1		Q9ULM0	Pleckstrin homology domain-containing family H member 1	Pleckstrin homology domain-containing family H member 1 (PH domain-containing family H member 1)	PKHH1	PLEKHH1 KIAA1200	Homo sapiens (Human)	1364	NP_065766.1 [Q9ULM0-1];	AB033026;BC014159;BC146787;
PLEKHH2		Q8IVE3	Pleckstrin homology domain-containing family H member 2	Pleckstrin homology domain-containing family H member 2	PKHH2	PLEKHH2 KIAA2028	Homo sapiens (Human)	1493	NP_742066.2 [Q8IVE3-1];XP_016858842.1 [Q8IVE3-2];	AL832207;AL833400;BC063310;AB095948;
PLEKHH3		Q7Z736	Pleckstrin homology domain-containing family H member 3	Pleckstrin homology domain-containing family H member 3 (PH domain-containing family H member 3)	PKHH3	PLEKHH3	Homo sapiens (Human)	793	NP_079203.3 [Q7Z736-1];	AK024672;AB208939;BC016062;BC052978;AL137584;
PLEKHM1		Q9Y4G2	Pleckstrin homology domain-containing family M member 1	Pleckstrin homology domain-containing family M member 1 (PH domain-containing family M member 1) (162 kDa adapter protein) (AP162)	PKHM1	PLEKHM1 KIAA0356	Homo sapiens (Human)	1056	NP_055613.1;XP_006722264.1;XP_011523825.1;XP_011523826.1;XP_016880940.1;XP_016880942.1;	AB002354;BC064361;AJ002220;AK074103;AL389948;
PLEKHN1		Q494U1	Pleckstrin homology domain-containing family N member 1	Pleckstrin homology domain-containing family N member 1 (PH domain-containing family N member 1) (Cardiolipin and phosphatidic acid-binding protein)	PKHN1	PLEKHN1 CLPABP	Homo sapiens (Human)	611	NP_001153656.1 [Q494U1-3];NP_115505.2 [Q494U1-1];	AL136730;CH471183;BC101386;BC101387;
PLEKHO2		Q8TD55	Pleckstrin homology domain-containing family O member 2	Pleckstrin homology domain-containing family O member 2 (PH domain-containing family O member 2) (Pleckstrin homology domain-containing family Q member 1) (PH domain-containing family Q member 1)	PKHO2	PLEKHO2 PLEKHQ1 PP9099	Homo sapiens (Human)	490	NP_001181988.1 [Q8TD55-2];NP_079477.2 [Q8TD55-1];	AF494534;CH471082;CH471082;BC008744;AF318373;
PLG		P00747	Plasminogen	Plasminogen (EC 3.4.21.7) [Cleaved into: Plasmin heavy chain A; Activation peptide; Angiostatin; Plasmin heavy chain A, short form; Plasmin light chain B]	PLMN	PLG	Homo sapiens (Human)	810	NP_000292.1;	M34276;M33272;M33274;M33275;M33278;M33279;M33280;M33282;M33283;M33284;M33285;M33286;M33287;M33288;M33289;M33290;M34272;M34273;M34275;X05199;M74220;AY192161;BC060513;K02922;
PLIN1		O60240	Perilipin-1	Perilipin-1 (Lipid droplet-associated protein)	PLIN1	PLIN1 PERI PLIN	Homo sapiens (Human)	522	NP_001138783.1;NP_002657.3;XP_005254991.1;	AB005293;BC031084;
PLIN4		Q96Q06	Perilipin-4	Perilipin-4 (Adipocyte protein S3-12)	PLIN4	PLIN4 KIAA1881	Homo sapiens (Human)	1357	NP_001073869.1;	AB067468;
PLIN5		Q00G26	Perilipin-5	Perilipin-5 (Lipid storage droplet protein 5)	PLIN5	PLIN5 LSDP5 OXPAT PAT-1	Homo sapiens (Human)	463	NP_001013728.2;	DQ839131;BC131524;AK127689;
PLK1		P53350	Serine/threonine-protein kinase PLK1	Serine/threonine-protein kinase PLK1 (EC 2.7.11.21) (Polo-like kinase 1) (PLK-1) (Serine/threonine-protein kinase 13) (STPK13)	PLK1	PLK1 PLK	Homo sapiens (Human)	603	NP_005021.2;	U01038;L19559;X73458;X75932;BC002369;BC003002;BC014846;X90725;U78073;
PLK4		O00444	Serine/threonine-protein kinase PLK4	Serine/threonine-protein kinase PLK4 (EC 2.7.11.21) (Polo-like kinase 4) (PLK-4) (Serine/threonine-protein kinase 18) (Serine/threonine-protein kinase Sak)	PLK4	PLK4 SAK STK18	Homo sapiens (Human)	970	NP_001177728.1 [O00444-2];NP_001177730.1 [O00444-3];NP_055079.3 [O00444-1];	Y13115;AB006972;AK302858;AK303399;AK314238;BC036023;
PLTP		P55058	Phospholipid transfer protein	Phospholipid transfer protein (Lipid transfer protein II)	PLTP	PLTP	Homo sapiens (Human)	493	NP_001229849.1 [P55058-3];NP_001229850.1 [P55058-4];NP_006218.1 [P55058-1];NP_872617.1 [P55058-2];	L26232;AB076694;AL008726;AK289371;AK293150;AK299181;AL008726;AY509570;CH471077;CH471077;CH471077;CH471077;CH471077;BC005045;BC019847;BC019898;
PLVAP		Q9BX97	Plasmalemma vesicle-associated protein	Plasmalemma vesicle-associated protein (Fenestrated endothelial-linked structure protein) (Plasmalemma vesicle protein 1) (PV-1)	PLVAP	PLVAP FELS PV1	Homo sapiens (Human)	442	NP_112600.1;	AF348827;AF326591;AK074054;AK096030;AL834363;BC050365;BC056414;
PLXDC2		Q6UX71	Plexin domain-containing protein 2	Plexin domain-containing protein 2 (Tumor endothelial marker 7-related protein)	PXDC2	PLXDC2 TEM7R UNQ2514/PRO6003	Homo sapiens (Human)	529	NP_001269665.1 [Q6UX71-2];NP_116201.7 [Q6UX71-1];	AF378757;AY358486;AK027529;BC012885;
PLXNA1		Q9UIW2	Plexin-A1	Plexin-A1 (Semaphorin receptor NOV)	PLXA1	PLXNA1 NOV PLXN1	Homo sapiens (Human)	1896	NP_115618.3;	X87832;
PLXNA2		O75051	Plexin-A2	Plexin-A2 (Semaphorin receptor OCT)	PLXA2	PLXNA2 KIAA0463 OCT PLXN2 UNQ209/PRO235	Homo sapiens (Human)	1894	NP_079455.3 [O75051-1];	AB007932;AY358496;BC006193;BC009343;BC132676;BC136530;X87831;
PLXNA3		P51805	Plexin-A3	Plexin-A3 (Plexin-4) (Semaphorin receptor SEX)	PLXA3	PLXNA3 PLXN4 SEX	Homo sapiens (Human)	1871	NP_059984.3;	X87852;
PLXNA4		Q9HCM2	Plexin-A4	Plexin-A4	PLXA4	PLXNA4 KIAA1550 PLXNA4A PLXNA4B UNQ2820/PRO34003	Homo sapiens (Human)	1894	NP_001099013.1 [Q9HCM2-2];NP_065962.1 [Q9HCM2-1];NP_861440.2 [Q9HCM2-3];XP_005250743.1 [Q9HCM2-1];XP_006716234.1 [Q9HCM2-1];	AK095606;AK123428;CH236950;CH471070;BC028744;AY358850;AL137352;AL834504;AB046770;
PLXNB1		O43157	Plexin-B1	Plexin-B1 (Semaphorin receptor SEP)	PLXB1	PLXNB1 KIAA0407 PLXN5 SEP	Homo sapiens (Human)	2135	NP_001123554.1 [O43157-1];NP_002664.2 [O43157-1];XP_016862120.1 [O43157-1];	AB007867;AJ011414;AJ011415;X87904;CH471055;BC146793;
PLXNB2		O15031	Plexin-B2	Plexin-B2 (MM1)	PLXB2	PLXNB2 KIAA0315	Homo sapiens (Human)	1838	NP_036533.2;XP_005261966.1;XP_005261967.1;XP_005261968.1;XP_006724476.1;XP_016884192.1;XP_016884193.1;	AB002313;BC004542;BT006887;
PLXNB3		Q9ULL4	Plexin-B3	Plexin-B3	PLXB3	PLXNB3 KIAA1206 PLXN6	Homo sapiens (Human)	1909	NP_001156729.1 [Q9ULL4-2];NP_005384.2 [Q9ULL4-1];	AF149019;AB033032;AK295762;
PLXNC1		O60486	Plexin-C1	Plexin-C1 (Virus-encoded semaphorin protein receptor) (CD antigen CD232)	PLXC1	PLXNC1 VESPR	Homo sapiens (Human)	1568	NP_005752.1;	AF030339;AB208934;
PLXND1		Q9Y4D7	Plexin-D1	Plexin-D1	PLXD1	PLXND1 KIAA0620	Homo sapiens (Human)	1925	NP_055918.2;	AB014520;AY116661;BC003526;BC011848;BC150280;
PMFBP1		Q8TBY8	Polyamine-modulated factor 1-binding protein 1	Polyamine-modulated factor 1-binding protein 1 (PMF-1-binding protein)	PMFBP	PMFBP1	Homo sapiens (Human)	1007	NP_001153685.1 [Q8TBY8-4];NP_112583.2 [Q8TBY8-2];	AL136795;AK093285;AK122925;CH471166;CH471166;BC028423;AF239683;
PMS2		P54278	Mismatch repair endonuclease PMS2	Mismatch repair endonuclease PMS2 (EC 3.1.-.-) (DNA mismatch repair protein PMS2) (PMS1 protein homolog 2)	PMS2	PMS2 PMSL2	Homo sapiens (Human)	862	NP_000526.2 [P54278-1];NP_001308932.1;NP_001308933.1;NP_001308934.1;NP_001308935.1;NP_001308936.1;NP_001308937.1;NP_001308938.1;NP_001308939.1;NP_001308940.1;NP_001308941.1;NP_001308942.1;NP_001308943.1;NP_001308944.1;XP_016885888.1;	U13696;AB103082;AB103083;AB103085;U14658;AK312390;AC005995;BC093921;
PNKP		Q96T60	Bifunctional polynucleotide phosphatase/kinase	Bifunctional polynucleotide phosphatase/kinase (DNA 5'-kinase/3'-phosphatase) (Polynucleotide kinase-3'-phosphatase) [Includes: Polynucleotide 3'-phosphatase (EC 3.1.3.32) (2'(3')-polynucleotidase); Polynucleotide 5'-hydroxyl-kinase (EC 2.7.1.78)]	PNKP	PNKP	Homo sapiens (Human)	521	NP_009185.2 [Q96T60-1];	AF126486;AF125807;AF120499;AF354258;AY133033;AC018766;BC002519;BC033822;
PNMA3		Q9UL41	Paraneoplastic antigen Ma3	Paraneoplastic antigen Ma3	PNMA3	PNMA3 MA3	Homo sapiens (Human)	463	NP_001269464.1 [Q9UL41-2];NP_037496.4 [Q9UL41-1];	AF083116;AL136878;CH471172;CH471172;BC105096;BC105098;
PNO1		Q9NRX1	RNA-binding protein PNO1	RNA-binding protein PNO1	PNO1	PNO1	Homo sapiens (Human)	252	NP_064528.1;	AF349314;AF164799;AC017083;CH471053;BC008304;BC018152;AK223118;AK291715;
PNPLA6		Q8IY17	Neuropathy target esterase	Neuropathy target esterase (EC 3.1.1.5) (Patatin-like phospholipase domain-containing protein 6)	PLPL6	PNPLA6 NTE	Homo sapiens (Human)	1375	NP_001159583.1 [Q8IY17-4];NP_001159584.1 [Q8IY17-5];NP_001159585.1 [Q8IY17-2];NP_001159586.1;NP_006693.3 [Q8IY17-2];	AJ004832;AK294021;AK302462;CH471139;BC038229;BC050553;BC051768;AL050362;
PNPLA7		Q6ZV29	Patatin-like phospholipase domain-containing protein 7	Patatin-like phospholipase domain-containing protein 7 (EC 3.1.1.-)	PLPL7	PNPLA7 C9orf111	Homo sapiens (Human)	1317	NP_001092007.2 [Q6ZV29-5];NP_689499.4 [Q6ZV29-1];	AK024443;AK055880;AK122590;AK125060;AK126267;BC025663;AL832944;AL832856;
PNPLA8		Q9NP80	Calcium-independent phospholipase A2-gamma	Calcium-independent phospholipase A2-gamma (EC 3.1.1.5) (Intracellular membrane-associated calcium-independent phospholipase A2 gamma) (iPLA2-gamma) (PNPLA-gamma) (Patatin-like phospholipase domain-containing protein 8) (iPLA2-2)	PLPL8	PNPLA8 IPLA22 IPLA2G BM-043	Homo sapiens (Human)	782	NP_001242936.1 [Q9NP80-1];NP_001242937.1 [Q9NP80-1];NP_001242938.1 [Q9NP80-2];NP_001242939.1 [Q9NP80-3];NP_001242940.1 [Q9NP80-3];NP_056538.1 [Q9NP80-1];XP_005250453.1 [Q9NP80-2];XP_011514576.1;	AB041261;AF263613;AF263947;AL834147;AC005058;CH236947;CH236947;CH471070;BC032999;AK002115;AK024335;AF217519;
PNPO		Q9NVS9	Pyridoxine-5'-phosphate oxidase	Pyridoxine-5'-phosphate oxidase (EC 1.4.3.5) (Pyridoxamine-phosphate oxidase)	PNPO	PNPO	Homo sapiens (Human)	261	NP_060599.1 [Q9NVS9-1];XP_011523270.1;	AF468030;AK001397;AK303536;AK303665;AK303792;CH471109;CH471109;BC006525;
POC1A		Q8NBT0	POC1 centriolar protein homolog A	POC1 centriolar protein homolog A (Pix2) (Proteome of centriole protein 1A) (WD repeat-containing protein 51A)	POC1A	POC1A WDR51A	Homo sapiens (Human)	407	NP_001155052.1 [Q8NBT0-2];NP_001155053.1 [Q8NBT0-3];NP_056241.3 [Q8NBT0-1];	AK075289;BC007417;BC110877;BC119692;BC119693;AL117629;
PODN		Q7Z5L7	Podocan	Podocan	PODN	PODN SLRR5A UNQ293/PRO332	Homo sapiens (Human)	613	NP_001186009.1 [Q7Z5L7-1];NP_001186010.1 [Q7Z5L7-1];NP_714914.2 [Q7Z5L7-1];XP_005270514.1 [Q7Z5L7-1];	AY313607;AY358294;AK296649;AK299375;AK304599;BC028292;BC030608;
POFUT2		Q9Y2G5	GDP-fucose protein O-fucosyltransferase 2	GDP-fucose protein O-fucosyltransferase 2 (EC 2.4.1.221) (Peptide-O-fucosyltransferase 2) (O-FucT-2)	OFUT2	POFUT2 C21orf80 FUT13 KIAA0958	Homo sapiens (Human)	429	NP_056042.1 [Q9Y2G5-1];NP_598368.2 [Q9Y2G5-3];	AJ302080;AJ302079;AY066015;AJ575591;AB023175;AL110285;AL163301;BC011044;BC064623;
POLA1		P09884	DNA polymerase alpha catalytic subunit	DNA polymerase alpha catalytic subunit (EC 2.7.7.7) (DNA polymerase alpha catalytic subunit p180)	DPOLA	POLA1 POLA	Homo sapiens (Human)	1462	NP_058633.2;	X06745;AY275833;M64481;
POLB		P06746	DNA polymerase beta	DNA polymerase beta (EC 2.7.7.7) (EC 4.2.99.-)	DPOLB	POLB	Homo sapiens (Human)	335	NP_002681.1;	L11607;D29013;U10526;U10516;U10517;U10519;U10520;U10521;U10522;U10523;U10524;U10525;AK314976;CR536503;CR541802;AF491812;BC100288;BC106909;J04201;M13140;
POLE		Q07864	DNA polymerase epsilon catalytic subunit A	DNA polymerase epsilon catalytic subunit A (EC 2.7.7.7) (3'-5' exodeoxyribonuclease) (EC 3.1.11.-) (DNA polymerase II subunit A)	DPOE1	POLE POLE1	Homo sapiens (Human)	2286	NP_006222.2;	S60080;L09561;U49356;AY273166;
POLG		P54098	DNA polymerase subunit gamma-1	DNA polymerase subunit gamma-1 (EC 2.7.7.7) (Mitochondrial DNA polymerase catalytic subunit) (PolG-alpha)	DPOG1	POLG MDP1 POLG1 POLGA	Homo sapiens (Human)	1239	NP_001119603.1;NP_002684.1;	U60325;X98093;D84103;AF497906;BC042571;BC050559;
POLI		Q9UNA4	DNA polymerase iota	DNA polymerase iota (EC 2.7.7.7) (Eta2) (RAD30 homolog B)	POLI	POLI RAD30B	Homo sapiens (Human)	740	NP_009126.2;	AY094607;AF140501;AL136670;BC032662;AF245438;
POLK		Q9UBT6	DNA polymerase kappa	DNA polymerase kappa (EC 2.7.7.7) (DINB protein) (DINP)	POLK	POLK DINB1	Homo sapiens (Human)	870	NP_001332851.1 [Q9UBT6-8];NP_057302.1 [Q9UBT6-1];XP_016865048.1 [Q9UBT6-1];XP_016865049.1 [Q9UBT6-1];XP_016865052.1 [Q9UBT6-8];	AB027564;AF163570;AY769929;AY769931;AY769930;AY769932;AF194973;AF315602;AF318313;AK091659;AK314610;AY273797;CH471084;BC014955;BC050718;AB036934;AB036935;
POLQ		O75417	DNA polymerase theta	DNA polymerase theta (EC 2.7.7.7) (DNA polymerase eta)	DPOLQ	POLQ POLH	Homo sapiens (Human)	2590	NP_955452.3 [O75417-1];	AF052573;AY338826;AF043628;
POLR1A		O95602	DNA-directed RNA polymerase I subunit RPA1	DNA-directed RNA polymerase I subunit RPA1 (RNA polymerase I subunit A1) (EC 2.7.7.6) (A190) (DNA-directed RNA polymerase I largest subunit) (DNA-directed RNA polymerase I subunit A) (RNA polymerase I 194 kDa subunit) (RPA194)	RPA1	POLR1A	Homo sapiens (Human)	1720	NP_056240.2;	U33460;AH007280;AK302458;CH471053;CH471053;BC117173;BC126303;AL117467;
POLR1B		Q9H9Y6	DNA-directed RNA polymerase I subunit RPA2	DNA-directed RNA polymerase I subunit RPA2 (RNA polymerase I subunit 2) (EC 2.7.7.6) (DNA-directed RNA polymerase I 135 kDa polypeptide) (RPA135)	RPA2	POLR1B	Homo sapiens (Human)	1135	NP_001131076.1 [Q9H9Y6-2];NP_001269701.1 [Q9H9Y6-3];NP_001269703.1 [Q9H9Y6-5];NP_001269705.1 [Q9H9Y6-4];NP_001269706.1;NP_001269708.1;NP_061887.2 [Q9H9Y6-1];	AK022533;AK022890;AK128044;AK301178;AK302814;AC012442;BC110833;
POLR2G		P62487	DNA-directed RNA polymerase II subunit RPB7	DNA-directed RNA polymerase II subunit RPB7 (RNA polymerase II subunit B7) (DNA-directed RNA polymerase II subunit G) (RNA polymerase II 19 kDa subunit) (RPB19)	RPB7	POLR2G RPB7	Homo sapiens (Human)	172	NP_002687.1;	U20659;U52427;AK312131;CH471076;BC112162;BC112164;
POLR3A		O14802	DNA-directed RNA polymerase III subunit RPC1	DNA-directed RNA polymerase III subunit RPC1 (RNA polymerase III subunit C1) (EC 2.7.7.6) (DNA-directed RNA polymerase III largest subunit) (DNA-directed RNA polymerase III subunit A) (RNA polymerase III 155 kDa subunit) (RPC155) (RNA polymerase III subunit C160)	RPC1	POLR3A	Homo sapiens (Human)	1390	NP_008986.2;	AF021351;CH471083;BC041089;AY091459;
POLR3B		Q9NW08	DNA-directed RNA polymerase III subunit RPC2	DNA-directed RNA polymerase III subunit RPC2 (RNA polymerase III subunit C2) (EC 2.7.7.6) (C128) (DNA-directed RNA polymerase III 127.6 kDa polypeptide) (DNA-directed RNA polymerase III subunit B)	RPC2	POLR3B	Homo sapiens (Human)	1133	NP_001154180.1 [Q9NW08-2];NP_060552.4 [Q9NW08-1];	AY092084;AK001161;AK001250;AK122713;AK291635;CH471054;BC046238;
POLRMT		O00411	DNA-directed RNA polymerase, mitochondrial	DNA-directed RNA polymerase, mitochondrial (MtRPOL) (EC 2.7.7.6)	RPOM	POLRMT	Homo sapiens (Human)	1230	NP_005026.3;	U75370;AC004449;
POM121		Q96HA1	Nuclear envelope pore membrane protein POM 121	Nuclear envelope pore membrane protein POM 121 (Nuclear envelope pore membrane protein POM 121A) (Nucleoporin Nup121) (Pore membrane protein of 121 kDa)	P121A	POM121 KIAA0618 NUP121 POM121A	Homo sapiens (Human)	1249	NP_001244119.1 [Q96HA1-3];NP_742017.1 [Q96HA1-2];XP_005250783.1 [Q96HA1-1];XP_006716259.1 [Q96HA1-2];XP_016868342.1 [Q96HA1-2];XP_016868343.1 [Q96HA1-2];	AB014518;AK022555;AK292548;BC001518;BC008794;AB289621;AL080109;AL713666;
POM121L12		Q8N7R1	POM121-like protein 12	POM121-like protein 12	P1L12	POM121L12	Homo sapiens (Human)	296	NP_872401.3;	AK097768;AL833888;
POMGNT2		Q8NAT1	Protein O-linked-mannose beta-1,4-N-acetylglucosaminyltransferase 2	Protein O-linked-mannose beta-1,4-N-acetylglucosaminyltransferase 2 (POMGnT2) (EC 2.4.1.312) (Extracellular O-linked N-acetylglucosamine transferase-like) (Glycosyltransferase-like domain-containing protein 2)	PMGT2	POMGNT2 AGO61 C3orf39 EOGTL GTDC2	Homo sapiens (Human)	580	NP_116195.2;XP_005265572.1;XP_011532465.1;XP_011532466.1;XP_016862842.1;	AK027472;AK092147;AK124737;CH471055;BC060861;
PON1		P27169	Serum paraoxonase/arylesterase 1	Serum paraoxonase/arylesterase 1 (PON 1) (EC 3.1.1.2) (EC 3.1.1.81) (EC 3.1.8.1) (Aromatic esterase 1) (A-esterase 1) (K-45) (Serum aryldialkylphosphatase 1)	PON1	PON1 PON	Homo sapiens (Human)	355	NP_000437.3;	M63012;M63013;M63014;S56555;S56546;S56548;S64696;S64615;U55885;U55877;U55878;U55879;U55880;U55881;U55882;U55883;D84371;U53784;Z70723;AK314027;AF539592;AC004022;CH236949;CH471091;BC074719;
POTEE		Q6S8J3	POTE ankyrin domain family member E	POTE ankyrin domain family member E (ANKRD26-like family C member 1A) (Prostate, ovary, testis-expressed protein on chromosome 2) (POTE-2)	POTEE	POTEE A26C1A POTE2	Homo sapiens (Human)	1075	NP_001077007.1 [Q6S8J3-1];XP_016859650.1 [Q6S8J3-1];	AY462868;AY462871;AY462872;AY462873;
POTEF		A5A3E0	POTE ankyrin domain family member F	POTE ankyrin domain family member F (ANKRD26-like family C member 1B) (Chimeric POTE-actin protein)	POTEF	POTEF A26C1B	Homo sapiens (Human)	1075	NP_001093241.1;	EF523384;
POTEI		P0CG38	POTE ankyrin domain family member I	POTE ankyrin domain family member I	POTEI	POTEI	Homo sapiens (Human)	1075	NP_001264335.1;
POTEJ		P0CG39	POTE ankyrin domain family member J	POTE ankyrin domain family member J	POTEJ	POTEJ	Homo sapiens (Human)	1038	NP_001264012.1;
PPA2		Q9H2U2	Inorganic pyrophosphatase 2, mitochondrial	Inorganic pyrophosphatase 2, mitochondrial (EC 3.6.1.1) (Pyrophosphatase SID6-306) (Pyrophosphate phospho-hydrolase 2) (PPase 2)	IPYR2	PPA2 HSPC124	Homo sapiens (Human)	334	NP_008834.3 [Q9H2U2-3];NP_789842.2 [Q9H2U2-6];NP_789843.2 [Q9H2U2-4];NP_789845.1 [Q9H2U2-1];	AB026722;AF217187;AK000466;AK297096;AC106888;BC022803;BC039462;BC057219;AF161473;AL136655;
PPARGC1B		Q86YN6	Peroxisome proliferator-activated receptor gamma coactivator 1-beta	Peroxisome proliferator-activated receptor gamma coactivator 1-beta (PGC-1-beta) (PPAR-gamma coactivator 1-beta) (PPARGC-1-beta) (PGC-1-related estrogen receptor alpha coactivator)	PRGC2	PPARGC1B PERC PGC1 PGC1B PPARGC1	Homo sapiens (Human)	1023	NP_001166169.1 [Q86YN6-5];NP_001166170.1 [Q86YN6-6];NP_573570.3 [Q86YN6-1];XP_005268429.1 [Q86YN6-2];	AF468496;AF468497;AY188947;AY188948;AY188949;AY188950;AK095391;AK123614;CH471062;BC132971;BC132973;
PPAT		Q06203	Amidophosphoribosyltransferase	Amidophosphoribosyltransferase (ATase) (EC 2.4.2.14) (Glutamine phosphoribosylpyrophosphate amidotransferase) (GPAT)	PUR1	PPAT GPAT	Homo sapiens (Human)	517	NP_002694.3;	D13757;U00238;BC004200;
PPFIA1		Q13136	Liprin-alpha-1	Liprin-alpha-1 (LAR-interacting protein 1) (LIP-1) (Protein tyrosine phosphatase receptor type f polypeptide-interacting protein alpha-1) (PTPRF-interacting protein alpha-1)	LIPA1	PPFIA1 LIP1	Homo sapiens (Human)	1202	NP_003617.1 [Q13136-1];NP_803172.1 [Q13136-2];	U22815;U22816;BC034046;D49354;
PPFIA3		O75145	Liprin-alpha-3	Liprin-alpha-3 (Protein tyrosine phosphatase receptor type f polypeptide-interacting protein alpha-3) (PTPRF-interacting protein alpha-3)	LIPA3	PPFIA3 KIAA0654	Homo sapiens (Human)	1194	NP_003651.1 [O75145-1];XP_016882896.1 [O75145-2];	AB014554;AK023850;AK289757;CH471177;BC021255;BC101518;BC101520;AF034800;
PPFIBP1		Q86W92	Liprin-beta-1	Liprin-beta-1 (Protein tyrosine phosphatase receptor type f polypeptide-interacting protein-binding protein 1) (PTPRF-interacting protein-binding protein 1) (hSGT2)	LIPB1	PPFIBP1 KIAA1230	Homo sapiens (Human)	1011	NP_001185844.1 [Q86W92-3];NP_001185845.1 [Q86W92-4];NP_003613.3 [Q86W92-2];NP_803193.2 [Q86W92-1];	AF034802;AB033056;AJ276680;AB049149;BC046159;BC050281;
PPFIBP2		Q8ND30	Liprin-beta-2	Liprin-beta-2 (Protein tyrosine phosphatase receptor type f polypeptide-interacting protein-binding protein 2) (PTPRF-interacting protein-binding protein 2)	LIPB2	PPFIBP2	Homo sapiens (Human)	876	NP_001243497.1;NP_003612.2;XP_016873932.1;	AK296718;AL834426;BC021714;AF034803;
PPHLN1		Q8NEY8	Periphilin-1	Periphilin-1 (CDC7 expression repressor) (CR) (Gastric cancer antigen Ga50)	PPHLN	PPHLN1 HSPC206 HSPC232	Homo sapiens (Human)	458	NP_001137259.1 [Q8NEY8-3];NP_001137260.1 [Q8NEY8-9];NP_057572.5 [Q8NEY8-1];NP_958846.1 [Q8NEY8-5];NP_958847.1 [Q8NEY8-8];NP_958848.1 [Q8NEY8-6];NP_958923.1 [Q8NEY8-2];	AY039238;AY157850;AF151040;AF151066;AK055690;AK000186;BC025306;BC039832;
PPIAL4B		Q9Y536	Peptidyl-prolyl cis-trans isomerase A-like 4A	Peptidyl-prolyl cis-trans isomerase A-like 4A (PPIase A-like 4A) (EC 5.2.1.8) (Chromosome one-amplified sequence 2) (COAS-2) (Cyclophilin homolog overexpressed in liver cancer)	PAL4A	PPIAL4A COAS2 PPIAL4B	Homo sapiens (Human)	164	NP_001137355.1;	AB084917;AL022240;AL451058;BX248398;
PPIE		Q9UNP9	Peptidyl-prolyl cis-trans isomerase E	Peptidyl-prolyl cis-trans isomerase E (PPIase E) (EC 5.2.1.8) (Cyclophilin E) (Cyclophilin-33) (Rotamase E)	PPIE	PPIE CYP33	Homo sapiens (Human)	301	NP_001181936.1 [Q9UNP9-3];NP_006103.1 [Q9UNP9-1];NP_982281.1 [Q9UNP9-2];XP_016855540.1 [Q9UNP9-3];	AF104012;AF104013;AF042385;AF042386;DQ160195;AK313666;CH471059;BC004898;BC008451;BC107736;
PPIF		P30405	Peptidyl-prolyl cis-trans isomerase F, mitochondrial	Peptidyl-prolyl cis-trans isomerase F, mitochondrial (PPIase F) (EC 5.2.1.8) (Cyclophilin D) (CyP-D) (CypD) (Cyclophilin F) (Mitochondrial cyclophilin) (CyP-M) (Rotamase F)	PPIF	PPIF CYP3	Homo sapiens (Human)	207	NP_005720.1 [P30405-1];	M80254;AK296669;CH471083;BC005020;BC110299;
PPIL1		Q9Y3C6	Peptidyl-prolyl cis-trans isomerase-like 1	Peptidyl-prolyl cis-trans isomerase-like 1 (PPIase) (EC 5.2.1.8) (Rotamase PPIL1)	PPIL1	PPIL1 CYPL1 CGI-124 UNQ2425/PRO4984	Homo sapiens (Human)	166	NP_057143.1;	AF151882;AY359032;CH471081;BC003048;
PPIL3		Q9H2H8	Peptidyl-prolyl cis-trans isomerase-like 3	Peptidyl-prolyl cis-trans isomerase-like 3 (PPIase) (EC 5.2.1.8) (Cyclophilin J) (CyPJ) (Cyclophilin-like protein PPIL3) (Rotamase PPIL3)	PPIL3	PPIL3	Homo sapiens (Human)	161	NP_115861.1 [Q9H2H8-2];NP_570981.1 [Q9H2H8-1];XP_005246708.1 [Q9H2H8-2];XP_005246709.1 [Q9H2H8-1];XP_011509660.1 [Q9H2H8-1];XP_016859841.1 [Q9H2H8-2];XP_016859842.1 [Q9H2H8-2];XP_016859843.1 [Q9H2H8-2];XP_016859844.1 [Q9H2H8-1];XP_016859845.1 [Q9H2H8-1];	AF251049;AF271652;AF146799;AK027315;AC005037;BC007693;
PPIP5K1		Q6PFW1	Inositol hexakisphosphate and diphosphoinositol-pentakisphosphate kinase 1	Inositol hexakisphosphate and diphosphoinositol-pentakisphosphate kinase 1 (EC 2.7.4.21) (EC 2.7.4.24) (Diphosphoinositol pentakisphosphate kinase 1) (Histidine acid phosphatase domain-containing protein 2A) (IP6 kinase) (Inositol pyrophosphate synthase 1) (InsP6 and PP-IP5 kinase 1) (VIP1 homolog) (hsVIP1)	VIP1	PPIP5K1 HISPPD2A IP6K IPS1 KIAA0377 VIP1	Homo sapiens (Human)	1433	NP_001124330.1 [Q6PFW1-1];NP_001124331.1 [Q6PFW1-3];NP_001177143.1 [Q6PFW1-7];NP_055474.3 [Q6PFW1-3];XP_005254861.1 [Q6PFW1-3];XP_016878237.1 [Q6PFW1-3];XP_016878238.1;XP_016878239.1;XP_016878240.1;XP_016878248.1 [Q6PFW1-6];	AF502586;AF502587;AF502588;AF502589;AF543190;AB002375;BX538022;BX647814;BC050263;BC057395;
PPIP5K2		O43314	Inositol hexakisphosphate and diphosphoinositol-pentakisphosphate kinase 2	Inositol hexakisphosphate and diphosphoinositol-pentakisphosphate kinase 2 (EC 2.7.4.21) (EC 2.7.4.24) (Diphosphoinositol pentakisphosphate kinase 2) (Histidine acid phosphatase domain-containing protein 1) (InsP6 and PP-IP5 kinase 2) (VIP1 homolog 2) (hsVIP2)	VIP2	PPIP5K2 HISPPD1 KIAA0433 VIP2	Homo sapiens (Human)	1243	NP_001263206.1 [O43314-1];NP_001268400.1;NP_056031.2 [O43314-2];	AB007893;CH471086;BC024591;
PPM1A		P35813	Protein phosphatase 1A	Protein phosphatase 1A (EC 3.1.3.16) (Protein phosphatase 2C isoform alpha) (PP2C-alpha) (Protein phosphatase IA)	PPM1A	PPM1A PPPM1A	Homo sapiens (Human)	382	NP_066283.1 [P35813-1];NP_808820.1 [P35813-2];NP_808821.2 [P35813-3];XP_005267836.1 [P35813-1];XP_005267838.1 [P35813-1];XP_011535180.1 [P35813-1];XP_011535181.1 [P35813-1];XP_011535182.1 [P35813-1];XP_011535183.1 [P35813-1];XP_011535184.1 [P35813-1];XP_011535185.1 [P35813-1];XP_011535186.1;XP_016876873.1 [P35813-1];XP_016876874.1 [P35813-1];XP_016876875.1 [P35813-1];XP_016876876.1 [P35813-1];	S87759;AF070670;AB451247;CH471061;BC026691;BC063243;
PPM1D		O15297	Protein phosphatase 1D	Protein phosphatase 1D (EC 3.1.3.16) (Protein phosphatase 2C isoform delta) (PP2C-delta) (Protein phosphatase magnesium-dependent 1 delta) (p53-induced protein phosphatase 1)	PPM1D	PPM1D WIP1	Homo sapiens (Human)	605	NP_003611.1 [O15297-1];	U78305;BT009780;CH471179;CH471179;BC016480;BC042418;BC060877;
PPM1E		Q8WY54	Protein phosphatase 1E	Protein phosphatase 1E (EC 3.1.3.16) (Ca(2+)/calmodulin-dependent protein kinase phosphatase N) (CaMKP-N) (CaMKP-nucleus) (CaMKN) (Partner of PIX 1) (Partner of PIX-alpha) (Partner of PIXA)	PPM1E	PPM1E CAMKN KIAA1072 POPX1	Homo sapiens (Human)	755	NP_055721.3 [Q8WY54-2];XP_005257226.1;XP_011522836.1;	AF520614;AF260269;AB028995;AK289966;CR749253;CH471109;BC136290;BC151228;
PPM1F		P49593	Protein phosphatase 1F	Protein phosphatase 1F (EC 3.1.3.16) (Ca(2+)/calmodulin-dependent protein kinase phosphatase) (CaM-kinase phosphatase) (CaMKPase) (Partner of PIX 2) (Protein fem-2 homolog) (hFem-2)	PPM1F	PPM1F KIAA0015 POPX2	Homo sapiens (Human)	454	NP_055449.1 [P49593-1];	AF305840;AF520615;D13640;AK291628;AK294557;
PPM1J		Q5JR12	Protein phosphatase 1J	Protein phosphatase 1J (EC 3.1.3.16) (Protein phosphatase 2C isoform zeta) (PP2C-zeta)	PPM1J	PPM1J PPP2CZ	Homo sapiens (Human)	505	NP_005158.5 [Q5JR12-1];	AK093270;AL133644;CH471122;BC011803;BC073828;
PPM1N		Q8N819	Probable protein phosphatase 1N	Probable protein phosphatase 1N (EC 3.1.3.16)	PPM1N	PPM1N	Homo sapiens (Human)	430	NP_001073870.1 [Q8N819-1];	CH471126;AK097444;BC028228;BC062452;
PPP1R10		Q96QC0	Serine/threonine-protein phosphatase 1 regulatory subunit 10	Serine/threonine-protein phosphatase 1 regulatory subunit 10 (MHC class I region proline-rich protein CAT53) (PP1-binding protein of 114 kDa) (Phosphatase 1 nuclear targeting subunit) (Protein FB19) (p99)	PP1RA	PPP1R10 CAT53 FB19 PNUTS	Homo sapiens (Human)	940	NP_002705.2;XP_006715193.1;XP_011513024.1;XP_016866484.1;	Y13247;AJ544537;BA000025;AB088097;
PPP1R12B		O60237	Protein phosphatase 1 regulatory subunit 12B	Protein phosphatase 1 regulatory subunit 12B (Myosin phosphatase-targeting subunit 2) (Myosin phosphatase target subunit 2)	MYPT2	PPP1R12B MYPT2	Homo sapiens (Human)	982	NP_001161329.1 [O60237-5];NP_001161330.1 [O60237-2];NP_001184060.1;NP_001317958.1 [O60237-6];NP_002472.2 [O60237-1];NP_115286.1 [O60237-4];NP_115287.1 [O60237-3];XP_016856841.1 [O60237-3];XP_016856842.1 [O60237-4];XP_016856843.1 [O60237-3];	AB003062;AF324888;AF324892;AF324889;AF324890;AF324891;AB050641;AB050642;CH471067;BC034430;BC110907;BC144699;
PPP1R12C		Q9BZL4	Protein phosphatase 1 regulatory subunit 12C	Protein phosphatase 1 regulatory subunit 12C (Protein phosphatase 1 myosin-binding subunit of 85 kDa) (Protein phosphatase 1 myosin-binding subunit p85)	PP12C	PPP1R12C LENG3 MBS85	Homo sapiens (Human)	782	NP_001258547.1 [Q9BZL4-3];NP_060077.1 [Q9BZL4-1];XP_005259070.1 [Q9BZL4-4];	AF312028;AB209452;AK129529;AK297426;AK027086;AL137618;BC008030;
PPP1R13B		Q96KQ4	Apoptosis-stimulating of p53 protein 1	Apoptosis-stimulating of p53 protein 1 (Protein phosphatase 1 regulatory subunit 13B)	ASPP1	PPP1R13B ASPP1 KIAA0771	Homo sapiens (Human)	1090	NP_056131.2;	AJ318887;CH471061;BC136527;AB018314;
PPP1R18		Q6NYC8	Phostensin	Phostensin (Protein phosphatase 1 F-actin cytoskeleton-targeting subunit) (Protein phosphatase 1 regulatory subunit 18)	PPR18	PPP1R18 HKMT1098 KIAA1949	Homo sapiens (Human)	613	NP_001128342.1 [Q6NYC8-1];NP_597728.1 [Q6NYC8-1];	DQ988947;AB075829;AB073600;AK124880;AK125639;AK126182;AL832318;BX647622;CH471081;BC006176;BC066644;
PPP1R21		Q6ZMI0	Protein phosphatase 1 regulatory subunit 21	Protein phosphatase 1 regulatory subunit 21 (Coiled-coil domain-containing protein 128) (KLRAQ motif-containing protein 1)	PPR21	PPP1R21 CCDC128 KLRAQ1	Homo sapiens (Human)	780	NP_001129101.1 [Q6ZMI0-1];NP_001180404.1 [Q6ZMI0-5];NP_694539.1 [Q6ZMI0-2];	AK172753;AK172762;AY134855;AC093635;CH471053;BC011978;BC040721;BC111059;BC117279;BC143463;BC143466;
PPP1R26		Q5T8A7	Protein phosphatase 1 regulatory subunit 26	Protein phosphatase 1 regulatory subunit 26	PPR26	PPP1R26 KIAA0649	Homo sapiens (Human)	1209	NP_055626.3;XP_005263468.1;XP_016870844.1;XP_016870845.1;XP_016870846.1;XP_016870847.1;XP_016870848.1;XP_016870849.1;XP_016870850.1;XP_016870851.1;	AB014549;BC017511;BC047935;
PPP1R3A		Q16821	Protein phosphatase 1 regulatory subunit 3A	Protein phosphatase 1 regulatory subunit 3A (Protein phosphatase 1 glycogen-associated regulatory subunit) (Protein phosphatase type-1 glycogen targeting subunit) (RG1)	PPR3A	PPP1R3A PP1G	Homo sapiens (Human)	1122	NP_002702.2 [Q16821-1];	AF024578;AF024576;AF024577;AF024579;AC092465;AC093598;CH236947;BC126451;BC126453;X78578;
PPP1R3E		Q9H7J1	Protein phosphatase 1 regulatory subunit 3E	Protein phosphatase 1 regulatory subunit 3E	PPR3E	PPP1R3E	Homo sapiens (Human)	279	NP_001263247.1;	AK024489;CH471078;CH471078;CH471078;
PPP1R9A		Q9ULJ8	Neurabin-1	Neurabin-1 (Neurabin-I) (Neural tissue-specific F-actin-binding protein I) (Protein phosphatase 1 regulatory subunit 9A)	NEB1	PPP1R9A KIAA1222	Homo sapiens (Human)	1098	NP_001159632.1 [Q9ULJ8-3];NP_001159633.1 [Q9ULJ8-5];NP_001159634.1 [Q9ULJ8-4];NP_001159635.1;NP_060120.2 [Q9ULJ8-1];XP_016867892.1 [Q9ULJ8-5];XP_016867894.1 [Q9ULJ8-1];XP_016867895.1 [Q9ULJ8-1];	AK000075;AC004022;BC130449;BC150636;AB033048;
PPP2CA		P67775	Serine/threonine-protein phosphatase 2A catalytic subunit alpha isoform	Serine/threonine-protein phosphatase 2A catalytic subunit alpha isoform (PP2A-alpha) (EC 3.1.3.16) (Replication protein C) (RP-C)	PP2AA	PPP2CA	Homo sapiens (Human)	309	NP_002706.1 [P67775-1];	X12646;J03804;M60483;BC000400;BC002657;BC019275;BC031696;
PPP2R5A		Q15172	Serine/threonine-protein phosphatase 2A 56 kDa regulatory subunit alpha isoform	Serine/threonine-protein phosphatase 2A 56 kDa regulatory subunit alpha isoform (PP2A B subunit isoform B'-alpha) (PP2A B subunit isoform B56-alpha) (PP2A B subunit isoform PR61-alpha) (PR61alpha) (PP2A B subunit isoform R5-alpha)	2A5A	PPP2R5A	Homo sapiens (Human)	486	NP_001186685.1 [Q15172-2];NP_006234.1 [Q15172-1];	L42373;AK302202;AK312530;CH471100;CH471100;BC022474;BC110883;
PPP2R5D		Q14738	Serine/threonine-protein phosphatase 2A 56 kDa regulatory subunit delta isoform	Serine/threonine-protein phosphatase 2A 56 kDa regulatory subunit delta isoform (PP2A B subunit isoform B'-delta) (PP2A B subunit isoform B56-delta) (PP2A B subunit isoform PR61-delta) (PP2A B subunit isoform R5-delta)	2A5D	PPP2R5D	Homo sapiens (Human)	602	NP_001257405.1;NP_006236.1 [Q14738-1];NP_851307.1 [Q14738-2];NP_851308.1 [Q14738-3];	L76702;AB000634;AB000635;D78360;AK290604;AB451342;AB451357;CH471081;BC010692;BC001095;BC001175;
PPP3CA		Q08209	Serine/threonine-protein phosphatase 2B catalytic subunit alpha isoform	Serine/threonine-protein phosphatase 2B catalytic subunit alpha isoform (EC 3.1.3.16) (CAM-PRP catalytic subunit) (Calmodulin-dependent calcineurin A subunit alpha isoform)	PP2BA	PPP3CA CALNA CNA	Homo sapiens (Human)	521	NP_000935.1 [Q08209-1];NP_001124163.1 [Q08209-2];NP_001124164.1 [Q08209-3];	L14778;EU192652;EU192653;AY904364;AK290532;AL353950;AB451338;AB451487;CH471057;CH471057;BC025714;
PPP3R1		P63098	Calcineurin subunit B type 1	Calcineurin subunit B type 1 (Protein phosphatase 2B regulatory subunit 1) (Protein phosphatase 3 regulatory subunit B alpha isoform 1)	CANB1	PPP3R1 CNA2 CNB	Homo sapiens (Human)	170	NP_000936.1;	M30773;CR456938;AK314893;AC017083;CH471053;BC027913;
PPP4R1		Q8TF05	Serine/threonine-protein phosphatase 4 regulatory subunit 1	Serine/threonine-protein phosphatase 4 regulatory subunit 1	PP4R1	PPP4R1 MEG1 PP4R1	Homo sapiens (Human)	950	NP_001035847.1 [Q8TF05-1];NP_005125.1 [Q8TF05-2];	AF111106;AF200478;BC060829;AF100744;U79267;
PPP6C		O00743	Serine/threonine-protein phosphatase 6 catalytic subunit	Serine/threonine-protein phosphatase 6 catalytic subunit (PP6C) (EC 3.1.3.16) [Cleaved into: Serine/threonine-protein phosphatase 6 catalytic subunit, N-terminally processed]	PPP6	PPP6C PPP6	Homo sapiens (Human)	305	NP_001116827.1 [O00743-3];NP_001116841.1 [O00743-2];NP_002712.1 [O00743-1];	X92972;AF035158;AK295190;AK299087;AK312332;BT019708;CH471090;BC006990;
PPP6R1		Q9UPN7	Serine/threonine-protein phosphatase 6 regulatory subunit 1	Serine/threonine-protein phosphatase 6 regulatory subunit 1 (SAPS domain family member 1)	PP6R1	PPP6R1 KIAA1115 PP6R1 SAPS1	Homo sapiens (Human)	881	NP_055746.3;	AB029038;BC002799;BC068014;BC094753;
PPP6R2		O75170	Serine/threonine-protein phosphatase 6 regulatory subunit 2	Serine/threonine-protein phosphatase 6 regulatory subunit 2 (SAPS domain family member 2)	PP6R2	PPP6R2 KIAA0685 PP6R2 SAPS2	Homo sapiens (Human)	966	NP_001229827.1 [O75170-5];NP_001229828.1 [O75170-3];NP_001229829.1 [O75170-2];NP_055493.2 [O75170-4];XP_006724497.1;XP_016884612.1 [O75170-1];XP_016884613.1 [O75170-1];XP_016884617.1;XP_016884620.1;XP_016884621.1 [O75170-4];	AB014585;AK302472;BC000976;BC006568;BC032664;BC041698;BC052995;
PPP6R3		Q5H9R7	Serine/threonine-protein phosphatase 6 regulatory subunit 3	Serine/threonine-protein phosphatase 6 regulatory subunit 3 (SAPS domain family member 3) (Sporulation-induced transcript 4-associated protein SAPL)	PP6R3	PPP6R3 C11orf23 KIAA1558 PP6R3 SAPL SAPS3	Homo sapiens (Human)	873	NP_001157632.1 [Q5H9R7-5];NP_001157633.1 [Q5H9R7-1];NP_001157634.1 [Q5H9R7-2];NP_001157635.1 [Q5H9R7-6];NP_001157636.1 [Q5H9R7-3];NP_060782.2 [Q5H9R7-4];XP_006718676.1;XP_006718677.1 [Q5H9R7-2];XP_006718681.1;XP_006718687.1 [Q5H9R7-4];XP_011543442.1;XP_016873451.1;XP_016873452.1;XP_016873455.1;	AF264779;AF264780;DQ111954;AB046778;AL834471;CR749815;CR933658;BC007738;BC105933;BC105934;BC107599;AK001920;AK057250;
PPRC1		Q5VV67	Peroxisome proliferator-activated receptor gamma coactivator-related protein 1	Peroxisome proliferator-activated receptor gamma coactivator-related protein 1 (PGC-1-related coactivator) (PRC)	PPRC1	PPRC1 KIAA0595	Homo sapiens (Human)	1664	NP_001275656.1;NP_001275657.1 [Q5VV67-2];NP_055877.3 [Q5VV67-1];	AF325193;AB011167;BC002561;BC063806;BC063829;
PPWD1		Q96BP3	Peptidylprolyl isomerase domain and WD repeat-containing protein 1	Peptidylprolyl isomerase domain and WD repeat-containing protein 1 (EC 5.2.1.8) (Spliceosome-associated cyclophilin)	PPWD1	PPWD1 KIAA0073	Homo sapiens (Human)	646	NP_001265855.1;NP_001265856.1;NP_001265858.1 [Q96BP3-2];NP_056157.1 [Q96BP3-1];	AK301654;BC015385;D38552;
PQLC1		Q8N2U9	Solute carrier family 66 member 2	Solute carrier family 66 member 2 (PQ-loop repeat-containing protein 1)	S66A2	SLC66A2 PQLC1	Homo sapiens (Human)	271	NP_001139815.1 [Q8N2U9-3];NP_001139817.1 [Q8N2U9-2];NP_079354.2 [Q8N2U9-1];	AK026031;AK301881;CH471117;BC030140;
PRAM1		Q96QH2	PML-RARA-regulated adapter molecule 1	PML-RARA-regulated adapter molecule 1 (PRAM) (PRAM-1)	PRAM	PRAM1	Homo sapiens (Human)	670	NP_115528.4;	AJ272324;BC028012;
PRDM1		O75626	PR domain zinc finger protein 1	PR domain zinc finger protein 1 (EC 2.1.1.-) (BLIMP-1) (Beta-interferon gene positive regulatory domain I-binding factor) (PR domain-containing protein 1) (Positive regulatory domain I-binding factor 1) (PRDI-BF1) (PRDI-binding factor 1)	PRDM1	PRDM1 BLIMP1	Homo sapiens (Human)	825	NP_001189.2 [O75626-1];NP_878911.1 [O75626-3];XP_011534365.1 [O75626-2];XP_016866676.1 [O75626-2];	AF084199;AY198414;AY198415;CH471051;CH471051;CH471051;BC103832;BC103833;BC103834;
PRDM15		P57071	PR domain zinc finger protein 15	PR domain zinc finger protein 15 (EC 2.1.1.-) (PR domain-containing protein 15) (Zinc finger protein 298)	PRD15	PRDM15 C21orf83 ZNF298	Homo sapiens (Human)	1507	NP_001035514.1;NP_001269863.1;NP_071398.3;	AY078498;AB051812;AB051813;AB051814;AB051814;AB051815;AP001745;CH471079;AF276513;AY063456;AF426259;AF426260;
PRDM2		Q13029	PR domain zinc finger protein 2	PR domain zinc finger protein 2 (EC 2.1.1.355) (GATA-3-binding protein G3B) (Lysine N-methyltransferase 8) (MTB-ZF) (MTE-binding protein) (PR domain-containing protein 2) (Retinoblastoma protein-interacting zinc finger protein) (Zinc finger protein RIZ)	PRDM2	PRDM2 KMT8 RIZ	Homo sapiens (Human)	1718	NP_001007258.1 [Q13029-5];NP_001129082.1 [Q13029-4];NP_036363.2 [Q13029-1];NP_056950.2 [Q13029-2];XP_016857744.1 [Q13029-1];XP_016857745.1 [Q13029-1];XP_016857746.1 [Q13029-2];XP_016857748.1 [Q13029-3];XP_016857749.1 [Q13029-3];XP_016857750.1 [Q13029-3];XP_016857751.1 [Q13029-5];XP_016857752.1 [Q13029-3];	U17838;U23736;D45132;
PRDM8		Q9NQV8	PR domain zinc finger protein 8	PR domain zinc finger protein 8 (EC 2.1.1.-) (PR domain-containing protein 8)	PRDM8	PRDM8 PFM5	Homo sapiens (Human)	689	NP_001092873.1 [Q9NQV8-1];NP_064611.3 [Q9NQV8-1];XP_005263203.1 [Q9NQV8-1];	AF275815;AK292137;CH471057;BC071584;
PREX2		Q70Z35	Phosphatidylinositol 3,4,5-trisphosphate-dependent Rac exchanger 2 protein	Phosphatidylinositol 3,4,5-trisphosphate-dependent Rac exchanger 2 protein (P-Rex2) (PtdIns(3,4,5)-dependent Rac exchanger 2) (DEP domain-containing protein 2)	PREX2	PREX2 DEPDC2	Homo sapiens (Human)	1606	NP_079146.2 [Q70Z35-1];NP_079446.3 [Q70Z35-3];	AJ437636;AY508996;AY508997;AK023049;AK294299;BK005160;BK005161;
PRG4		Q92954	Proteoglycan 4	Proteoglycan 4 (Lubricin) (Megakaryocyte-stimulating factor) (Superficial zone proteoglycan) [Cleaved into: Proteoglycan 4 C-terminal part]	PRG4	PRG4 MSF SZP	Homo sapiens (Human)	1404	NP_001121180.2 [Q92954-2];NP_001121181.2 [Q92954-3];NP_001121182.2 [Q92954-4];NP_001290161.1 [Q92954-6];NP_005798.3 [Q92954-1];XP_016855491.1;XP_016855492.1;	U70136;AK131434;AY653037;AY653038;
PRICKLE1		Q96MT3	Prickle-like protein 1	Prickle-like protein 1 (REST/NRSF-interacting LIM domain protein 1)	PRIC1	PRICKLE1 RILP	Homo sapiens (Human)	831	NP_001138353.1;NP_001138354.1;NP_001138355.1;NP_694571.2;XP_011536248.1;XP_011536249.1;XP_016874327.1;XP_016874328.1;XP_016874329.1;	AF399844;AK056189;AK056499;BC114939;BC114940;
PRICKLE2		Q7Z3G6	Prickle-like protein 2	Prickle-like protein 2	PRIC2	PRICKLE2	Homo sapiens (Human)	844	NP_942559.1;XP_016861287.1;	BX537915;BC119002;
PRIM2		P49643	DNA primase large subunit	DNA primase large subunit (DNA primase 58 kDa subunit) (p58)	PRI2	PRIM2 PRIM2A	Homo sapiens (Human)	509	NP_000938.2 [P49643-1];NP_001269416.1 [P49643-2];NP_001269417.1 [P49643-2];	X74331;BC017833;BC064931;
PRKCG		P05129	Protein kinase C gamma type	Protein kinase C gamma type (PKC-gamma) (EC 2.7.11.13)	KPCG	PRKCG PKCG	Homo sapiens (Human)	697	NP_001303258.1;NP_002730.1 [P05129-1];	AF345987;AK303741;BC047876;M13977;Z15114;
PRKD3		O94806	Serine/threonine-protein kinase D3	Serine/threonine-protein kinase D3 (EC 2.7.11.13) (Protein kinase C nu type) (Protein kinase EPK2) (nPKC-nu)	KPCD3	PRKD3 EPK2 PRKCN	Homo sapiens (Human)	890	NP_005804.1 [O94806-1];XP_005264294.1 [O94806-1];	AB015982;AC007390;CH471053;CH471053;BC030706;
PRKG1		Q13976	cGMP-dependent protein kinase 1	cGMP-dependent protein kinase 1 (cGK 1) (cGK1) (EC 2.7.11.12) (cGMP-dependent protein kinase I) (cGKI)	KGP1	PRKG1 PRKG1B PRKGR1A PRKGR1B	Homo sapiens (Human)	671	NP_001091982.1 [Q13976-1];NP_006249.1 [Q13976-2];	Y07512;D45864;AK093436;EF560730;Z92867;Z92869;Z92870;Z92871;Z92872;Z92873;Z92874;Z92875;Z92876;Z92877;Z92878;Z92879;Z92880;Z92881;Z92882;Z92883;Z92884;Z92885;Z92868;Z92869;Z92870;Z92871;Z92872;Z92873;Z92874;Z92875;Z92876;Z92877;Z92878;Z92879;Z92880;Z92881;Z92882;Z92883;Z92884;Z92885;AL391378;AC009986;AC022537;AC022025;AC027118;AL731537;AL928686;AL157399;AC026228;AL928686;AC009986;AC022537;AL731537;AL391378;AL157399;AC027118;AC026228;AC022025;AL157399;AC022025;AC009986;AL928686;AL731537;AL391378;AC027118;AC026228;AC022537;AL731537;AL928686;AL391378;AL157399;AC027118;AC026228;AC022537;AC022025;AC009986;CH471083;BC062688;BC127090;
PRMT9		Q6P2P2	Protein arginine N-methyltransferase 9	Protein arginine N-methyltransferase 9 (Protein arginine N-methyltransferase 10) (EC 2.1.1.320)	ANM9	PRMT9 PRMT10	Homo sapiens (Human)	845	NP_001291387.1 [Q6P2P2-2];NP_612373.2 [Q6P2P2-1];	AK128483;AK096703;AK292904;CH471056;BC004337;BC021250;BC064403;AL137452;CH471056;
PRNP		P04156	Major prion protein	Major prion protein (PrP) (ASCR) (PrP27-30) (PrP33-35C) (CD antigen CD230)	PRIO	PRNP ALTPRP PRIP PRP	Homo sapiens (Human)	253	NP_000302.1 [P04156-1];NP_001073590.1 [P04156-1];NP_001073591.1 [P04156-1];NP_001073592.1 [P04156-1];NP_001258490.1;NP_898902.1 [P04156-1];	M13899;X83416;U29185;AF076976;AY008282;DQ408531;BC012844;BC022532;D00015;M13667;M81929;M81930;AF030575;S80732;S80743;S71208;S71210;S71212;
PROB1		E7EW31	Proline-rich basic protein 1	Proline-rich basic protein 1	PROB1	PROB1 C5orf65	Homo sapiens (Human)	1015	NP_001155018.1;	AK303170;AK316483;
PRODH		O43272	Proline dehydrogenase 1, mitochondrial	Proline dehydrogenase 1, mitochondrial (EC 1.5.5.2) (Proline oxidase) (Proline oxidase 2) (p53-induced gene 6 protein)	PROD	PRODH PIG6 POX2 PRODH2	Homo sapiens (Human)	600	NP_001182155.1;NP_057419.4;	U82381;AF120278;U79754;BC068260;BC094736;BC118597;BC121809;AB209472;AF010310;
PROS1		P07225	Vitamin K-dependent protein S	Vitamin K-dependent protein S	PROS	PROS1 PROS	Homo sapiens (Human)	676	NP_000304.2;NP_001301006.1;	Y00692;Y00692;M15036;M57853;M57840;M57841;M57842;M57844;M57845;M57846;M57847;M57848;M57849;M57850;M57851;M57852;AH002948;AK292994;AY308744;CH471052;CH471052;BC015801;
PROX1		Q92786	Prospero homeobox protein 1	Prospero homeobox protein 1 (Homeobox prospero-like protein PROX1) (PROX-1)	PROX1	PROX1	Homo sapiens (Human)	737	NP_001257545.1;NP_002754.2;XP_016857322.1;	U44060;AK290176;CH471100;BC024201;
PRPH		P41219	Peripherin	Peripherin (Neurofilament 4)	PERI	PRPH NEF4 PRPH1	Homo sapiens (Human)	470	NP_006253.2 [P41219-1];XP_005269082.1 [P41219-2];	L14565;BC032703;
PRPS1		P60891	Ribose-phosphate pyrophosphokinase 1	Ribose-phosphate pyrophosphokinase 1 (EC 2.7.6.1) (PPRibP) (Phosphoribosyl pyrophosphate synthase I) (PRS-I)	PRPS1	PRPS1	Homo sapiens (Human)	318	NP_001191331.1;NP_002755.1 [P60891-1];	X15331;D00860;AK297968;AK312706;CH471120;CH471120;CH471120;BC001605;
PRPSAP2		O60256	Phosphoribosyl pyrophosphate synthase-associated protein 2	Phosphoribosyl pyrophosphate synthase-associated protein 2 (PRPP synthase-associated protein 2) (41 kDa phosphoribosypyrophosphate synthetase-associated protein) (PAP41)	KPRB	PRPSAP2	Homo sapiens (Human)	369	NP_001230865.1 [O60256-2];NP_001230869.1 [O60256-3];NP_001230870.1 [O60256-4];NP_001230871.1 [O60256-4];NP_002758.1 [O60256-1];XP_005256782.1;XP_005256783.1;XP_005256786.1;XP_016880354.1 [O60256-1];XP_016880355.1 [O60256-1];XP_016880356.1;XP_016880360.1 [O60256-4];XP_016880361.1;XP_016880362.1 [O60256-4];XP_016880363.1 [O60256-4];XP_016880364.1 [O60256-4];XP_016880365.1;	AB007851;AK303911;AK304544;CR457082;BC106050;BC101670;BC101672;BC143475;
PRR12		Q9ULL5	Proline-rich protein 12	Proline-rich protein 12	PRR12	PRR12 KIAA1205	Homo sapiens (Human)	2036	NP_065770.1 [Q9ULL5-3];	AB033031;BC034003;
PRR14		Q9BWN1	Proline-rich protein 14	Proline-rich protein 14	PRR14	PRR14	Homo sapiens (Human)	585	NP_001307393.1;NP_076936.1;	AK074783;CH471192;BC000119;BC021934;BC050677;
PRR14L		Q5THK1	Protein PRR14L	Protein PRR14L (Proline rich 14-like protein)	PR14L	PRR14L C22orf30	Homo sapiens (Human)	2151	NP_775837.2 [Q5THK1-1];XP_006724282.1;XP_006724283.1;XP_011528382.1;XP_011528383.1;XP_016884225.1;XP_016884226.1;	CT841517;AK026712;AK123082;AK130944;BC040859;
PRR16		Q569H4	Protein Largen	Protein Largen (Mesenchymal stem cell protein DSC54) (Proline-rich protein 16)	LARGN	PRR16	Homo sapiens (Human)	304	NP_001287712.1 [Q569H4-1];NP_001295016.1 [Q569H4-2];NP_001295017.1 [Q569H4-2];NP_057728.1 [Q569H4-3];XP_011541756.1 [Q569H4-2];	AF242769;CH471086;CH471086;BC038838;BC092474;
PRR22		Q8IZ63	Proline-rich protein 22	Proline-rich protein 22	PRR22	PRR22	Homo sapiens (Human)	422	NP_001127788.1;	CH471139;BC008985;BC023278;
PRR35		P0CG20	Proline-rich protein 35	Proline-rich protein 35 (Uncharacterized protein RJD1)	PRR35	PRR35 C16orf11	Homo sapiens (Human)	571	NP_660313.1;XP_016878448.1;XP_016878449.1;	AE006464;CH471112;BC016613;
PRRC2A		P48634	Protein PRRC2A	Protein PRRC2A (HLA-B-associated transcript 2) (Large proline-rich protein BAT2) (Proline-rich and coiled-coil-containing protein 2A) (Protein G2)	PRC2A	PRRC2A BAT2 G2	Homo sapiens (Human)	2157	NP_004629.3 [P48634-1];NP_542417.2 [P48634-1];	M33509;M33518;M33512;AB210034;AF129756;BA000025;CH471081;BC030127;BC032134;BC042295;BC060668;Z15025;CR749245;
PRRC2B		Q5JSZ5	Protein PRRC2B	Protein PRRC2B (HLA-B-associated transcript 2-like 1) (Proline-rich coiled-coil protein 2B)	PRC2B	PRRC2B BAT2L BAT2L1 KIAA0515	Homo sapiens (Human)	2229	NP_037450.2 [Q5JSZ5-1];	AK026162;AY700780;BC012289;CR749818;AB011087;
PRRT3		Q5FWE3	Proline-rich transmembrane protein 3	Proline-rich transmembrane protein 3	PRRT3	PRRT3 UNQ5823/PRO19642	Homo sapiens (Human)	981	NP_001305800.1 [Q5FWE3-3];NP_997234.3 [Q5FWE3-1];XP_011531930.1 [Q5FWE3-1];XP_011531931.1 [Q5FWE3-1];XP_016861745.1;	AY358158;BC040508;BC089447;BC111555;AK090993;
PRRT4		C9JH25	Proline-rich transmembrane protein 4	Proline-rich transmembrane protein 4	PRRT4	PRRT4	Homo sapiens (Human)	899	NP_001108198.2 [C9JH25-2];NP_001167635.1 [C9JH25-1];XP_005250399.1 [C9JH25-1];XP_005250400.1 [C9JH25-1];XP_006716048.1 [C9JH25-1];XP_016867694.1 [C9JH25-1];XP_016867695.1 [C9JH25-2];	CH236947;CH471070;
PRSS1		P07477	Trypsin-1	Trypsin-1 (EC 3.4.21.4) (Beta-trypsin) (Cationic trypsinogen) (Serine protease 1) (Trypsin I) [Cleaved into: Alpha-trypsin chain 1; Alpha-trypsin chain 2]	TRY1	PRSS1 TRP1 TRY1 TRYP1	Homo sapiens (Human)	247	NP_002760.1;	M22612;L36092;AK312199;CH236959;CH471198;BC128226;AF314534;U70137;AF315309;AF315310;AF315311;
PRSS12		P56730	Neurotrypsin	Neurotrypsin (EC 3.4.21.-) (Leydin) (Motopsin) (Serine protease 12)	NETR	PRSS12	Homo sapiens (Human)	875	NP_003610.2;	AJ001531;AF077298;
PRSS35		Q8N3Z0	Inactive serine protease 35	Inactive serine protease 35	PRS35	PRSS35 C6orf158 UNQ522/PRO1057	Homo sapiens (Human)	413	NP_001163894.1;NP_699193.2;	AY358661;AK291928;CH471051;BC037170;
PRSS56		P0CW18	Serine protease 56	Serine protease 56 (EC 3.4.21.-)	PRS56	PRSS56	Homo sapiens (Human)	603	NP_001182058.1;
PRSS57		Q6UWY2	Serine protease 57	Serine protease 57 (EC 3.4.21.-) (Neutrophil serine protease 4) (NSP4) (Serine protease 1-like protein 1)	PRS57	PRSS57 PRSSL1 UNQ782/PRO1599	Homo sapiens (Human)	283	NP_999875.1;	AY358594;BC137161;
PRTN3		P24158	Myeloblastin	Myeloblastin (EC 3.4.21.76) (AGP7) (C-ANCA antigen) (Leukocyte proteinase 3) (PR-3) (PR3) (Neutrophil proteinase 4) (NP-4) (P29) (Wegener autoantigen)	PRTN3	PRTN3 MBN	Homo sapiens (Human)	256	NP_002768.3;	M75154;CH471139;BC096183;BC096184;BC096185;BC096186;M96628;AH005293;AH007523;X56606;X55668;M29142;X56132;X56132;
PRUNE2		Q8WUY3	Protein prune homolog 2	Protein prune homolog 2 (BNIP2 motif-containing molecule at the C-terminal region 1)	PRUN2	PRUNE2 BMCC1 BNIPXL C9orf65 KIAA0367	Homo sapiens (Human)	3088	NP_001294976.1;NP_001294977.1;NP_001294978.1;NP_001294979.1 [Q8WUY3-5];NP_001294980.1;NP_056040.2 [Q8WUY3-1];XP_011516625.1 [Q8WUY3-2];	AK298805;BC022571;AB050197;AY439213;AY439214;AB002365;
PRX		Q9BXM0	Periaxin	Periaxin	PRAX	PRX KIAA1620	Homo sapiens (Human)	1461	NP_066007.1 [Q9BXM0-2];NP_870998.2 [Q9BXM0-1];XP_011525473.1 [Q9BXM0-1];	AF321191;AF321192;AB046840;BC067266;
PSD		A5PKW4	PH and SEC7 domain-containing protein 1	PH and SEC7 domain-containing protein 1 (Exchange factor for ADP-ribosylation factor guanine nucleotide factor 6) (Exchange factor for ARF6) (Exchange factor for ARF6 A) (Pleckstrin homology and SEC7 domain-containing protein 1)	PSD1	PSD EFA6 EFA6A KIAA2011 PSD1 TYL	Homo sapiens (Human)	1024	NP_001257894.1 [A5PKW4-1];NP_001257895.1 [A5PKW4-2];NP_002770.3 [A5PKW4-1];XP_011538270.1 [A5PKW4-1];XP_011538271.1 [A5PKW4-1];XP_016871922.1 [A5PKW4-1];XP_016871923.1 [A5PKW4-1];	X99688;AB095931;CH471066;CH471066;BC142643;BC142689;
PSD3		Q9NYI0	PH and SEC7 domain-containing protein 3	PH and SEC7 domain-containing protein 3 (Epididymis tissue protein Li 20mP) (Exchange factor for ADP-ribosylation factor guanine nucleotide factor 6 D) (Exchange factor for ARF6 D) (Hepatocellular carcinoma-associated antigen 67) (Pleckstrin homology and SEC7 domain-containing protein 3)	PSD3	PSD3 EFA6D EFA6R HCA67 KIAA0942	Homo sapiens (Human)	1048	NP_056125.3 [Q9NYI0-2];NP_996792.1 [Q9NYI0-3];	AB023159;GU727648;AF519767;AF243495;BC075044;BC075045;
PSMA8		Q8TAA3	Proteasome subunit alpha-type 8	Proteasome subunit alpha-type 8 (EC 3.4.25.1) (Proteasome alpha 4 subunit) (Alpha4s) (Proteasome subunit alpha-type 7-like)	PSMA8	PSMA8 PSMA7L	Homo sapiens (Human)	256	NP_001020267.1 [Q8TAA3-5];NP_001020268.1 [Q8TAA3-2];NP_653263.2 [Q8TAA3-1];	EF445014;CH471088;BC028371;BC028686;BC042820;
PSMD4		P55036	26S proteasome non-ATPase regulatory subunit 4	26S proteasome non-ATPase regulatory subunit 4 (26S proteasome regulatory subunit RPN10) (26S proteasome regulatory subunit S5A) (Antisecretory factor 1) (AF) (ASF) (Multiubiquitin chain-binding protein)	PSMD4	PSMD4 MCB1	Homo sapiens (Human)	377	NP_002801.1 [P55036-1];	U51007;U24704;AB033605;CH471121;CH471121;BC002365;BC072008;U72664;
PSMD9		O00233	26S proteasome non-ATPase regulatory subunit 9	26S proteasome non-ATPase regulatory subunit 9 (26S proteasome regulatory subunit p27)	PSMD9	PSMD9	Homo sapiens (Human)	223	NP_001248329.1 [O00233-3];NP_002804.2 [O00233-1];	AB003177;AK315389;CH471054;BC002383;BC004184;BC004213;
PSME4		Q14997	Proteasome activator complex subunit 4	Proteasome activator complex subunit 4 (Proteasome activator PA200)	PSME4	PSME4 KIAA0077	Homo sapiens (Human)	1843	NP_055429.2 [Q14997-1];	AY894754;AY894755;AY894756;BC043602;BC071768;BC112169;BC113668;D38521;
PSRC1		Q6PGN9	Proline/serine-rich coiled-coil protein 1	Proline/serine-rich coiled-coil protein 1	PSRC1	PSRC1 DDA3 FP3214	Homo sapiens (Human)	363	NP_001005290.1 [Q6PGN9-3];NP_001027462.1 [Q6PGN9-2];NP_116025.1 [Q6PGN9-2];XP_005271340.1 [Q6PGN9-2];XP_016858049.1 [Q6PGN9-1];XP_016858050.1 [Q6PGN9-1];XP_016858051.1 [Q6PGN9-1];XP_016858052.1 [Q6PGN9-1];XP_016858053.1 [Q6PGN9-1];XP_016858054.1;XP_016858055.1 [Q6PGN9-1];XP_016858056.1 [Q6PGN9-1];XP_016858057.1;XP_016858058.1 [Q6PGN9-2];XP_016858059.1 [Q6PGN9-2];XP_016858065.1 [Q6PGN9-3];XP_016858066.1;	AF223000;AF322891;AK126567;AF447874;CH471122;BC056909;
PTCD1		O75127	Pentatricopeptide repeat-containing protein 1, mitochondrial	Pentatricopeptide repeat-containing protein 1, mitochondrial	PTCD1	PTCD1 KIAA0632	Homo sapiens (Human)	700	NP_056360.2;	AB014532;BC003688;BC080580;BC103502;
PTCH1		Q13635	Protein patched homolog 1	Protein patched homolog 1 (PTC) (PTC1)	PTC1	PTCH1 PTCH	Homo sapiens (Human)	1447	NP_000255.2 [Q13635-1];NP_001077071.1 [Q13635-3];NP_001077072.1 [Q13635-2];NP_001077073.1 [Q13635-4];NP_001077074.1 [Q13635-4];NP_001077075.1 [Q13635-4];NP_001077076.1 [Q13635-4];	U59464;U43148;AB189436;AB189437;AB189438;AB189439;AB189440;BC043542;AB239329;
PTCHD2		Q9P2K9	Protein dispatched homolog 3	Protein dispatched homolog 3 (Patched domain-containing protein 2)	DISP3	DISP3 KIAA1337 PTCHD2	Homo sapiens (Human)	1392	NP_065831.1 [Q9P2K9-1];XP_011540130.1 [Q9P2K9-1];	AB037758;AL117236;
PTER		Q96BW5	Phosphotriesterase-related protein	Phosphotriesterase-related protein (EC 3.1.-.-) (Parathion hydrolase-related protein) (hPHRP)	PTER	PTER	Homo sapiens (Human)	349	NP_001001484.1 [Q96BW5-1];NP_001248765.1 [Q96BW5-1];NP_001248766.1 [Q96BW5-2];NP_001248767.1;NP_109589.2 [Q96BW5-1];XP_016872418.1 [Q96BW5-2];XP_016872419.1 [Q96BW5-2];	AF212237;AK095486;AK314910;EF445015;EF445015;EF445015;CH471072;CH471072;CH471072;CH471072;CH471072;BC015092;BC050411;
PTGDS		P41222	Prostaglandin-H2 D-isomerase	Prostaglandin-H2 D-isomerase (EC 5.3.99.2) (Beta-trace protein) (Cerebrin-28) (Glutathione-independent PGD synthase) (Lipocalin-type prostaglandin-D synthase) (Prostaglandin-D2 synthase) (PGD2 synthase) (PGDS) (PGDS2)	PTGDS	PTGDS PDS	Homo sapiens (Human)	190	NP_000945.3;	M61900;M98538;M98537;AY026356;DQ297141;AK312817;AK075333;CH471090;BC005939;BT019921;BT019922;
PTGIS		Q16647	Prostacyclin synthase	Prostacyclin synthase (EC 5.3.99.4) (Prostaglandin I2 synthase)	PTGIS	PTGIS CYP8 CYP8A1	Homo sapiens (Human)	500	NP_000952.1;	D38145;AF297048;AF297049;AF297050;AF297051;AF297052;BC101809;BC101811;
PTH2R		P49190	Parathyroid hormone 2 receptor	Parathyroid hormone 2 receptor (PTH2 receptor)	PTH2R	PTH2R PTHR2	Homo sapiens (Human)	550	NP_001296445.1;NP_005039.1;	U25128;AY497546;BC036811;U47124;AH006647;
PTK2B		Q14289	Protein-tyrosine kinase 2-beta	Protein-tyrosine kinase 2-beta (EC 2.7.10.2) (Calcium-dependent tyrosine kinase) (CADTK) (Calcium-regulated non-receptor proline-rich tyrosine kinase) (Cell adhesion kinase beta) (CAK-beta) (CAKB) (Focal adhesion kinase 2) (FADK 2) (Proline-rich tyrosine kinase 2) (Related adhesion focal tyrosine kinase) (RAFTK)	FAK2	PTK2B FAK2 PYK2 RAFTK	Homo sapiens (Human)	1009	NP_004094.3 [Q14289-1];NP_775266.1 [Q14289-1];NP_775267.1 [Q14289-2];NP_775268.1 [Q14289-1];XP_005273504.1 [Q14289-1];XP_011542743.1 [Q14289-1];XP_016868703.1 [Q14289-1];	U33284;L49207;D45853;U43522;S80542;CH471080;CH471080;CH471080;BC036651;BC042599;
PTPN13		Q12923	Tyrosine-protein phosphatase non-receptor type 13	Tyrosine-protein phosphatase non-receptor type 13 (EC 3.1.3.48) (Fas-associated protein-tyrosine phosphatase 1) (FAP-1) (PTP-BAS) (Protein-tyrosine phosphatase 1E) (PTP-E1) (hPTPE1) (Protein-tyrosine phosphatase PTPL1)	PTN13	PTPN13 PNP1 PTP1E PTPL1	Homo sapiens (Human)	2485	NP_006255.1 [Q12923-3];NP_542414.1 [Q12923-1];NP_542415.1 [Q12923-2];NP_542416.1 [Q12923-4];	U12128;D21209;D21210;D21211;X80289;BC039610;BC140777;X79676;L34583;AF233323;
PTPN14		Q15678	Tyrosine-protein phosphatase non-receptor type 14	Tyrosine-protein phosphatase non-receptor type 14 (EC 3.1.3.48) (Protein-tyrosine phosphatase pez)	PTN14	PTPN14 PEZ PTPD2	Homo sapiens (Human)	1187	NP_005392.2;XP_016857430.1;	X82676;CH471100;BC101754;BC104803;
PTPN21		Q16825	Tyrosine-protein phosphatase non-receptor type 21	Tyrosine-protein phosphatase non-receptor type 21 (EC 3.1.3.48) (Protein-tyrosine phosphatase D1)	PTN21	PTPN21 PTPD1	Homo sapiens (Human)	1174	NP_008970.2;XP_005267344.1;XP_011534669.1;	X79510;
PTPN9		P43378	Tyrosine-protein phosphatase non-receptor type 9	Tyrosine-protein phosphatase non-receptor type 9 (EC 3.1.3.48) (Protein-tyrosine phosphatase MEG2) (PTPase MEG2)	PTN9	PTPN9	Homo sapiens (Human)	593	NP_002824.1;	M83738;BT007405;BC010863;
PTPRB		P23467	Receptor-type tyrosine-protein phosphatase beta	Receptor-type tyrosine-protein phosphatase beta (Protein-tyrosine phosphatase beta) (R-PTP-beta) (EC 3.1.3.48) (Vascular endothelial protein tyrosine phosphatase) (VE-PTP)	PTPRB	PTPRB PTPB	Homo sapiens (Human)	1997	NP_001103224.1 [P23467-3];NP_001193900.1 [P23467-2];NP_001193901.1 [P23467-4];NP_001317133.1;NP_002828.3 [P23467-1];	X54131;CH471054;BC101679;BC113463;BC143356;BC143360;
PTPRC		P08575	Receptor-type tyrosine-protein phosphatase C	Receptor-type tyrosine-protein phosphatase C (EC 3.1.3.48) (Leukocyte common antigen) (L-CA) (T200) (CD antigen CD45)	PTPRC	PTPRC CD45	Homo sapiens (Human)	1306	NP_002829.3 [P08575-3];NP_563578.2 [P08575-4];XP_006711535.1 [P08575-5];XP_006711536.1 [P08575-7];XP_006711537.1 [P08575-9];	Y00638;Y00062;AK292131;CH471067;M23492;M23496;M23466;M23467;M23468;M23469;M23470;M23471;M23472;M23473;M23474;M23475;M23476;M23477;M23478;M23479;M23480;M23481;M23482;M23483;M23484;M23485;M23486;M23487;M23488;M23489;M23490;M23491;
PTPRD		P23468	Receptor-type tyrosine-protein phosphatase delta	Receptor-type tyrosine-protein phosphatase delta (Protein-tyrosine phosphatase delta) (R-PTP-delta) (EC 3.1.3.48)	PTPRD	PTPRD	Homo sapiens (Human)	1912	NP_001164496.1 [P23468-4];NP_002830.1 [P23468-1];NP_569075.2 [P23468-5];NP_569076.2 [P23468-6];XP_006716895.1 [P23468-4];XP_006716896.1 [P23468-5];XP_006716898.1 [P23468-7];XP_011516294.1 [P23468-1];XP_016870480.1 [P23468-6];	L38929;BC106713;BC106714;BC106715;X54133;
PTPRG		P23470	Receptor-type tyrosine-protein phosphatase gamma	Receptor-type tyrosine-protein phosphatase gamma (Protein-tyrosine phosphatase gamma) (R-PTP-gamma) (EC 3.1.3.48)	PTPRG	PTPRG PTPG	Homo sapiens (Human)	1445	NP_002832.3 [P23470-1];XP_005265410.1;	L09247;U46116;U46089;U46090;U46091;U46092;U46093;U46094;U46095;U46096;U46097;U46098;U46099;U46100;U46101;U46102;U46103;U46104;U46105;U46106;U46107;U46108;U46109;U46110;U46111;U46112;U46113;U46114;U46115;AB209871;CH471055;BC140904;BC144110;CR749269;X54132;
PTPRJ		Q12913	Receptor-type tyrosine-protein phosphatase eta	Receptor-type tyrosine-protein phosphatase eta (Protein-tyrosine phosphatase eta) (R-PTP-eta) (EC 3.1.3.48) (Density-enhanced phosphatase 1) (DEP-1) (HPTP eta) (Protein-tyrosine phosphatase receptor type J) (R-PTP-J) (CD antigen CD148)	PTPRJ	PTPRJ DEP1	Homo sapiens (Human)	1337	NP_001091973.1 [Q12913-2];NP_002834.3 [Q12913-1];	U10886;D37781;BC063417;AH011675;
PTPRK		Q15262	Receptor-type tyrosine-protein phosphatase kappa	Receptor-type tyrosine-protein phosphatase kappa (Protein-tyrosine phosphatase kappa) (R-PTP-kappa) (EC 3.1.3.48)	PTPRK	PTPRK PTPK	Homo sapiens (Human)	1439	NP_001129120.1 [Q15262-3];NP_001278910.1 [Q15262-4];NP_001278913.1 [Q15262-1];NP_002835.2 [Q15262-2];	Z70660;L77886;CH471051;BC140775;BC144512;BC144513;
PTPRM		P28827	Receptor-type tyrosine-protein phosphatase mu	Receptor-type tyrosine-protein phosphatase mu (Protein-tyrosine phosphatase mu) (R-PTP-mu) (EC 3.1.3.48)	PTPRM	PTPRM PTPRL1	Homo sapiens (Human)	1452	NP_001098714.1 [P28827-2];NP_002836.3 [P28827-1];	X58288;CH471113;CH471113;BC151842;
PTPRN		Q16849	Receptor-type tyrosine-protein phosphatase-like N	Receptor-type tyrosine-protein phosphatase-like N (R-PTP-N) (Islet cell antigen 512) (ICA 512) (Islet cell autoantigen 3) (PTP IA-2) [Cleaved into: ICA512-N-terminal fragment (ICA512-NTF); ICA512-transmembrane fragment (ICA512-TMF); ICA512-cleaved cytosolic fragment (ICA512-CCF)]	PTPRN	PTPRN ICA3 ICA512	Homo sapiens (Human)	979	NP_001186692.1 [Q16849-2];NP_001186693.1 [Q16849-3];NP_002837.1 [Q16849-1];	L18983;AK296335;AC114803;CH471063;CH471063;BC070053;X62899;
PTPRS		Q13332	Receptor-type tyrosine-protein phosphatase S	Receptor-type tyrosine-protein phosphatase S (R-PTP-S) (EC 3.1.3.48) (Receptor-type tyrosine-protein phosphatase sigma) (R-PTP-sigma)	PTPRS	PTPRS	Homo sapiens (Human)	1948	NP_002841.3 [Q13332-1];NP_570923.2 [Q13332-7];NP_570924.2 [Q13332-6];NP_570925.2;XP_005259663.1 [Q13332-6];XP_005259666.1 [Q13332-7];XP_016882554.1 [Q13332-2];XP_016882555.1 [Q13332-2];XP_016882556.1 [Q13332-2];	U35234;U40317;AC005790;AC005338;AC005788;CH471139;BC104812;BC143287;S78080;
PTPRT		O14522	Receptor-type tyrosine-protein phosphatase T	Receptor-type tyrosine-protein phosphatase T (R-PTP-T) (EC 3.1.3.48) (Receptor-type tyrosine-protein phosphatase rho) (RPTP-rho)	PTPRT	PTPRT KIAA0283	Homo sapiens (Human)	1441	NP_008981.4 [O14522-3];NP_573400.3;	AF043644;AB006621;BC153300;
PTPRU		Q92729	Receptor-type tyrosine-protein phosphatase U	Receptor-type tyrosine-protein phosphatase U (R-PTP-U) (EC 3.1.3.48) (Pancreatic carcinoma phosphatase 2) (PCP-2) (Protein-tyrosine phosphatase J) (PTP-J) (hPTP-J) (Protein-tyrosine phosphatase pi) (PTP pi) (Protein-tyrosine phosphatase receptor omicron) (PTP-RO) (Receptor-type protein-tyrosine phosphatase psi) (R-PTP-psi)	PTPRU	PTPRU FMI PCP2 PTPRO	Homo sapiens (Human)	1446	NP_001181930.1 [Q92729-3];NP_005695.3 [Q92729-1];NP_573438.3 [Q92729-4];NP_573439.2 [Q92729-2];	X95712;X97198;U73727;U71075;U60289;CH471059;CH471059;BC146655;AB208855;
PTPRZ1		P23471	Receptor-type tyrosine-protein phosphatase zeta	Receptor-type tyrosine-protein phosphatase zeta (R-PTP-zeta) (EC 3.1.3.48) (Protein-tyrosine phosphatase receptor type Z polypeptide 1) (Protein-tyrosine phosphatase receptor type Z polypeptide 2) (R-PTP-zeta-2)	PTPRZ	PTPRZ1 HTPZP2 PTPRZ PTPRZ2 PTPZ	Homo sapiens (Human)	2315	NP_001193767.1;NP_001193768.1 [P23471-3];NP_002842.2 [P23471-1];XP_005250576.1;	M93426;AC006020;CH236947;CH471070;U88967;X54135;
PTRH1		Q86Y79	Probable peptidyl-tRNA hydrolase	Probable peptidyl-tRNA hydrolase (PTH) (EC 3.1.1.29)	PTH	PTRH1 C9orf115	Homo sapiens (Human)	214	NP_001002913.1;	BC047012;
PTRHD1		Q6GMV3	Putative peptidyl-tRNA hydrolase PTRHD1	Putative peptidyl-tRNA hydrolase PTRHD1 (EC 3.1.1.29) (Peptidyl-tRNA hydrolase domain-containing protein 1)	PTRD1	PTRHD1 C2orf79	Homo sapiens (Human)	140	NP_001013685.1;	CH471053;BC073803;
PTX3		P26022	Pentraxin-related protein PTX3	Pentraxin-related protein PTX3 (Pentaxin-related protein PTX3) (Tumor necrosis factor alpha-induced protein 5) (TNF alpha-induced protein 5) (Tumor necrosis factor-inducible gene 14 protein) (TSG-14)	PTX3	PTX3 TNFAIP5 TSG14	Homo sapiens (Human)	381	NP_002843.2;	X63613;X63053;M31166;DQ207368;AK312705;CH471052;BC039733;
PUM1		Q14671	Pumilio homolog 1	Pumilio homolog 1 (HsPUM) (Pumilio-1)	PUM1	PUM1 KIAA0099 PUMH1	Homo sapiens (Human)	1186	NP_001018494.1 [Q14671-3];NP_055491.1 [Q14671-1];	AF315592;D43951;AL356320;AL445235;AK291779;AK294477;AK222605;AL445235;AL356320;CH471059;CH471059;BC013398;
PUM2		Q8TB72	Pumilio homolog 2	Pumilio homolog 2 (Pumilio-2)	PUM2	PUM2 KIAA0235 PUMH2	Homo sapiens (Human)	1066	NP_001269681.1 [Q8TB72-4];NP_056132.1 [Q8TB72-3];XP_005262664.1 [Q8TB72-1];XP_005262666.1 [Q8TB72-2];XP_006712036.1;XP_006712037.1 [Q8TB72-1];XP_011531021.1 [Q8TB72-1];XP_011531022.1 [Q8TB72-1];XP_011531023.1 [Q8TB72-1];XP_016859190.1;XP_016859191.1;XP_016859196.1;XP_016859197.1;	AF315591;D87078;AK093847;AK304198;AC007041;CH471053;CH471053;BC024218;BC112046;BC112048;AF272350;
PXDNL		A1KZ92	Peroxidasin-like protein	Peroxidasin-like protein (EC 1.11.1.7) (Cardiac peroxidase) (Vascular peroxidase 2) (polysomal ribonuclease 1) (PRM1)	PXDNL	PXDNL VPO2	Homo sapiens (Human)	1463	NP_653252.3 [A1KZ92-1];	EU170240;AY877349;AK058200;AK131524;CH471068;
PYGB		P11216	Glycogen phosphorylase, brain form	Glycogen phosphorylase, brain form (EC 2.4.1.1)	PYGB	PYGB	Homo sapiens (Human)	843	NP_002853.2;	J03544;U47025;BC017045;BC030795;
PYHIN1		Q6K0P9	Pyrin and HIN domain-containing protein 1	Pyrin and HIN domain-containing protein 1 (Interferon-inducible protein X)	IFIX	PYHIN1 IFIX	Homo sapiens (Human)	492	NP_689714.2 [Q6K0P9-1];NP_945146.1 [Q6K0P9-2];NP_945147.1 [Q6K0P9-3];NP_945148.1 [Q6K0P9-4];XP_005244987.1 [Q6K0P9-5];XP_011507544.1 [Q6K0P9-1];	AY185344;AY185345;AY185346;AY185347;CH471121;BC020822;BC090944;BC139741;
QPRT		Q15274	Nicotinate-nucleotide pyrophosphorylase [carboxylating]	Nicotinate-nucleotide pyrophosphorylase [carboxylating] (EC 2.4.2.19) (Quinolinate phosphoribosyltransferase [decarboxylating]) (QAPRTase) (QPRTase)	NADC	QPRT	Homo sapiens (Human)	297	NP_001305178.1;NP_001305179.1;NP_055113.2;	D78177;BT007231;BC005060;BC010033;BC018910;
QRICH2		Q9H0J4	Glutamine-rich protein 2	Glutamine-rich protein 2	QRIC2	QRICH2	Homo sapiens (Human)	1663	NP_115510.1 [Q9H0J4-1];	AL136774;BC131559;AK058102;
QRSL1		Q9H0R6	Glutamyl-tRNA(Gln) amidotransferase subunit A, mitochondrial	Glutamyl-tRNA(Gln) amidotransferase subunit A, mitochondrial (Glu-AdT subunit A) (EC 6.3.5.7) (Glutaminyl-tRNA synthase-like protein 1)	GATA	QRSL1	Homo sapiens (Human)	528	NP_060762.3 [Q9H0R6-1];	AL136679;AK001851;AK022251;AK023509;CH471051;BC006084;BC014389;
QSER1		Q2KHR3	Glutamine and serine-rich protein 1	Glutamine and serine-rich protein 1	QSER1	QSER1	Homo sapiens (Human)	1735	NP_001070254.1;	AK126023;BC112935;
QSOX2		Q6ZRP7	Sulfhydryl oxidase 2	Sulfhydryl oxidase 2 (EC 1.8.3.2) (Neuroblastoma-derived sulfhydryl oxidase) (Quiescin Q6-like protein 1)	QSOX2	QSOX2 QSCN6L1 SOXN	Homo sapiens (Human)	698	NP_859052.3;	AJ318051;AK128077;AL834369;
RAB11FIP4		Q86YS3	Rab11 family-interacting protein 4	Rab11 family-interacting protein 4 (FIP4-Rab11) (Rab11-FIP4) (Arfophilin-2)	RFIP4	RAB11FIP4 ARFO2 KIAA1821	Homo sapiens (Human)	637	NP_001290471.2 [Q86YS3-2];NP_001333677.1;NP_001333678.1;NP_116321.2 [Q86YS3-1];	AY169244;AK097424;BC093914;BC101517;AJ314646;AB058724;AL831830;
RAB11FIP5		Q9BXF6	Rab11 family-interacting protein 5	Rab11 family-interacting protein 5 (Rab11-FIP5) (Gamma-SNAP-associated factor 1) (Gaf-1) (Phosphoprotein pp75) (Rab11-interacting protein Rip11)	RFIP5	RAB11FIP5 GAF1 KIAA0857 RIP11	Homo sapiens (Human)	653	NP_056285.1;	AF334812;AB020664;BC035013;AF153085;
RAB12		Q6IQ22	Ras-related protein Rab-12	Ras-related protein Rab-12	RAB12	RAB12	Homo sapiens (Human)	244	NP_001020471.2;	CH471113;BC071600;BC098407;
RAB19		A4D1S5	Ras-related protein Rab-19	Ras-related protein Rab-19	RAB19	RAB19 RAB19B	Homo sapiens (Human)	217	NP_001008749.2 [A4D1S5-1];XP_005250053.1 [A4D1S5-1];XP_016867696.1 [A4D1S5-1];	CH236950;CH236950;BC140796;AF091033;
RAB27A		P51159	Ras-related protein Rab-27A	Ras-related protein Rab-27A (Rab-27) (EC 3.6.5.2) (GTP-binding protein Ram)	RB27A	RAB27A RAB27	Homo sapiens (Human)	221	NP_004571.2 [P51159-1];NP_899057.1 [P51159-1];NP_899058.1 [P51159-1];NP_899059.1 [P51159-1];XP_005254633.1 [P51159-1];XP_011520154.1 [P51159-1];XP_011520156.1 [P51159-1];XP_011520157.1 [P51159-1];XP_011520158.1 [P51159-1];	U38654;U57094;AF154840;AF154836;AF154837;AF154838;AF154839;AF125393;AF443871;AF498953;CR536496;CR541693;BC107680;
RAB28		P51157	Ras-related protein Rab-28	Ras-related protein Rab-28	RAB28	RAB28	Homo sapiens (Human)	221	NP_001017979.1 [P51157-1];NP_001153073.1 [P51157-3];NP_004240.2 [P51157-2];	X94703;AF498955;BC035054;
RAB3GAP1		Q15042	Rab3 GTPase-activating protein catalytic subunit	Rab3 GTPase-activating protein catalytic subunit (RAB3 GTPase-activating protein 130 kDa subunit) (Rab3-GAP p130) (Rab3-GAP)	RB3GP	RAB3GAP1 KIAA0066 RAB3GAP	Homo sapiens (Human)	981	NP_001165906.1 [Q15042-3];NP_036365.1 [Q15042-1];	D31886;BC022977;BC146809;AL096752;
RAB43		Q86YS6	Ras-related protein Rab-43	Ras-related protein Rab-43 (Ras-related protein Rab-41)	RAB43	RAB43 RAB41	Homo sapiens (Human)	212	NP_001191812.1 [Q86YS6-1];NP_001191813.1 [Q86YS6-1];NP_001191814.1 [Q86YS6-1];NP_001191815.1 [Q86YS6-1];NP_001191816.1 [Q86YS6-2];NP_940892.1 [Q86YS6-1];	AY166852;AK291014;CH471052;BC062319;
RABAC1		Q9UI14	Prenylated Rab acceptor protein 1	Prenylated Rab acceptor protein 1 (PRA1 family protein 1)	PRAF1	RABAC1 PRA1 PRAF1	Homo sapiens (Human)	185	NP_006414.2;	AJ133534;AF112202;AF112996;CR457214;CR542116;BT019964;BC008950;
RABEP2		Q9H5N1	Rab GTPase-binding effector protein 2	Rab GTPase-binding effector protein 2 (Rabaptin-5beta)	RABE2	RABEP2 RABPT5B	Homo sapiens (Human)	569	NP_079092.2 [Q9H5N1-1];	AK026935;BC058900;
RABGAP1		Q9Y3P9	Rab GTPase-activating protein 1	Rab GTPase-activating protein 1 (GAP and centrosome-associated protein) (Rab6 GTPase-activating protein GAPCenA)	RBGP1	RABGAP1 HSPC094	Homo sapiens (Human)	1069	NP_036329.3 [Q9Y3P9-1];XP_011516742.1 [Q9Y3P9-1];XP_011516743.1 [Q9Y3P9-1];XP_016870056.1 [Q9Y3P9-1];XP_016870057.1 [Q9Y3P9-1];XP_016870058.1 [Q9Y3P9-1];	AJ011679;AB449897;AF161357;AK131449;CH471090;BC020609;BC054492;AL050195;
RABGGTA		Q92696	Geranylgeranyl transferase type-2 subunit alpha	Geranylgeranyl transferase type-2 subunit alpha (EC 2.5.1.60) (Geranylgeranyl transferase type II subunit alpha) (Rab geranyl-geranyltransferase subunit alpha) (Rab GG transferase alpha) (Rab GGTase alpha) (Rab geranylgeranyltransferase subunit alpha)	PGTA	RABGGTA	Homo sapiens (Human)	567	NP_004572.3;NP_878256.1;	Y08200;AK291347;AK292613;CH471078;CH471078;BC003093;
RABL3		Q5HYI8	Rab-like protein 3	Rab-like protein 3	RABL3	RABL3	Homo sapiens (Human)	236	NP_776186.2;	AK293085;BX647664;BX647593;BX647559;CH471052;BC020832;
RABL6		Q3YEC7	Rab-like protein 6	Rab-like protein 6 (GTP-binding protein Parf) (Partner of ARF) (Rab-like protein 1) (RBEL1)	RABL6	RABL6 C9orf86 PARF	Homo sapiens (Human)	729	NP_001167459.1 [Q3YEC7-2];NP_001167460.1 [Q3YEC7-6];NP_078994.3 [Q3YEC7-1];	DQ141240;EF156752;EF156753;GQ169126;GQ169127;DQ099383;BC002945;BC021095;BC035786;AK023107;AK027586;AL713707;
RAC1		P63000	Ras-related C3 botulinum toxin substrate 1	Ras-related C3 botulinum toxin substrate 1 (EC 3.6.5.2) (Cell migration-inducing gene 5 protein) (Ras-like protein TC25) (p21-Rac1)	RAC1	RAC1 TC25 MIG5	Homo sapiens (Human)	192	NP_008839.2 [P63000-1];NP_061485.1 [P63000-2];	M29870;M31467;AJ132694;AJ132695;AJ132695;AF136373;AY279384;AF498964;BT007121;DQ165078;AC009412;AC009412;BC004247;BC050687;BC107748;
RAC2		P15153	Ras-related C3 botulinum toxin substrate 2	Ras-related C3 botulinum toxin substrate 2 (GX) (Small G protein) (p21-Rac2)	RAC2	RAC2	Homo sapiens (Human)	192	NP_002863.1;	M29871;AF498965;CR456555;BT006919;BC001485;M64595;
RAD18		Q9NS91	E3 ubiquitin-protein ligase RAD18	E3 ubiquitin-protein ligase RAD18 (EC 2.3.2.27) (Postreplication repair protein RAD18) (hHR18) (hRAD18) (RING finger protein 73) (RING-type E3 ubiquitin transferase RAD18)	RAD18	RAD18 RNF73	Homo sapiens (Human)	495	NP_064550.3;	AB035274;AF169796;AY004333;AK023075;AY961989;BC001302;
RAD51AP1		Q96B01	RAD51-associated protein 1	RAD51-associated protein 1 (RAD51-interacting protein)	R51A1	RAD51AP1 PIR51	Homo sapiens (Human)	352	NP_001124334.1 [Q96B01-1];NP_006470.1 [Q96B01-2];	AF006259;AK096930;AK291948;CH471116;BC006992;BC016330;
RAD51AP2		Q09MP3	RAD51-associated protein 2	RAD51-associated protein 2	R51A2	RAD51AP2	Homo sapiens (Human)	1159	NP_001092688.1;	DQ860102;
RAD51C		O43502	DNA repair protein RAD51 homolog 3	DNA repair protein RAD51 homolog 3 (R51H3) (RAD51 homolog C) (RAD51-like protein 2)	RA51C	RAD51C RAD51L2	Homo sapiens (Human)	376	NP_002867.1 [O43502-2];NP_478123.1 [O43502-1];	AF029669;AF029670;AY623112;CH471109;BC107753;
RAD54L		Q92698	DNA repair and recombination protein RAD54-like	DNA repair and recombination protein RAD54-like (EC 3.6.4.-) (RAD54 homolog) (hHR54) (hRAD54)	RAD54	RAD54L RAD54A	Homo sapiens (Human)	747	NP_001136020.1;NP_003570.2;	X97795;AY623117;BC121059;BC121060;
RAD54L2		Q9Y4B4	Helicase ARIP4	Helicase ARIP4 (EC 3.6.4.12) (Androgen receptor-interacting protein 4) (RAD54-like protein 2)	ARIP4	RAD54L2 ARIP4 KIAA0809	Homo sapiens (Human)	1467	NP_001309182.1;NP_001309185.1;NP_055921.2;XP_006713125.1;XP_016861476.1;XP_016861477.1;	AB018352;BC001474;BC024298;
RADIL		Q96JH8	Ras-associating and dilute domain-containing protein	Ras-associating and dilute domain-containing protein	RADIL	RADIL KIAA1849	Homo sapiens (Human)	1075	NP_060529.4 [Q96JH8-4];	AB058752;AK000997;AK001186;EF560723;AC092610;CH236953;CH471144;BC004919;BC117317;BC126311;BC143526;AL136731;
RAI1		Q7Z5J4	Retinoic acid-induced protein 1	Retinoic acid-induced protein 1	RAI1	RAI1 KIAA1820	Homo sapiens (Human)	1906	NP_109590.3 [Q7Z5J4-1];	AJ271790;AJ271791;AY172136;AB058723;BC021209;AL133649;AL834468;AL834486;
RAI14		Q9P0K7	Ankycorbin	Ankycorbin (Ankyrin repeat and coiled-coil structure-containing protein) (Novel retinal pigment epithelial cell protein) (Retinoic acid-induced protein 14)	RAI14	RAI14 KIAA1334 NORPEG	Homo sapiens (Human)	980	NP_001138992.1 [Q9P0K7-1];NP_001138993.1 [Q9P0K7-1];NP_001138994.1 [Q9P0K7-4];NP_001138995.1 [Q9P0K7-3];NP_001138997.1 [Q9P0K7-2];NP_056392.2 [Q9P0K7-1];XP_006714532.1 [Q9P0K7-1];XP_011512319.1 [Q9P0K7-1];XP_011512320.1 [Q9P0K7-1];XP_011512321.1 [Q9P0K7-1];XP_011512322.1 [Q9P0K7-1];XP_011512323.1 [Q9P0K7-1];XP_011512324.1 [Q9P0K7-1];XP_016864824.1 [Q9P0K7-4];	AF155135;AY317139;AY354204;AB037755;BC052988;AL050011;
RALGAPA1		Q6GYQ0	Ral GTPase-activating protein subunit alpha-1	Ral GTPase-activating protein subunit alpha-1 (GAP-related-interacting partner to E12) (GRIPE) (GTPase-activating Rap/Ran-GAP domain-like 1) (Tuberin-like protein 1) (p240)	RGPA1	RALGAPA1 GARNL1 KIAA0884 TULIP1	Homo sapiens (Human)	2036	NP_001269972.1 [Q6GYQ0-7];NP_001269973.1 [Q6GYQ0-6];NP_001317004.1;NP_001333172.1 [Q6GYQ0-1];NP_001333174.1 [Q6GYQ0-6];NP_001333175.1;NP_001333176.1;NP_001333177.1;NP_001333178.1;NP_055805.1 [Q6GYQ0-1];NP_919277.2 [Q6GYQ0-2];	AY596970;AY596971;AB511280;AB020691;BC042013;BC042045;BC150596;AL834362;AK126975;
RALGAPA2		Q2PPJ7	Ral GTPase-activating protein subunit alpha-2	Ral GTPase-activating protein subunit alpha-2 (250 kDa substrate of Akt) (AS250) (p220)	RGPA2	RALGAPA2 C20orf74 KIAA1272	Homo sapiens (Human)	1873	NP_065076.2 [Q2PPJ7-1];	DQ310704;AB033098;AK022881;BC013749;
RALGPS2		Q86X27	Ras-specific guanine nucleotide-releasing factor RalGPS2	Ras-specific guanine nucleotide-releasing factor RalGPS2 (Ral GEF with PH domain and SH3-binding motif 2) (RalA exchange factor RalGPS2)	RGPS2	RALGPS2	Homo sapiens (Human)	583	NP_001273176.1 [Q86X27-3];NP_689876.2 [Q86X27-1];XP_006711473.1 [Q86X27-1];	AK001106;AK301753;CH471067;CH471067;BC047391;
RALYL		Q86SE5	RNA-binding Raly-like protein	RNA-binding Raly-like protein (hRALYL) (Heterogeneous nuclear ribonucleoprotein C-like 3) (hnRNP core protein C-like 3)	RALYL	RALYL HNRPCL3	Homo sapiens (Human)	291	NP_001093861.1 [Q86SE5-3];NP_001093862.1 [Q86SE5-1];NP_001093863.1 [Q86SE5-1];NP_001274173.1 [Q86SE5-2];NP_776247.3 [Q86SE5-1];XP_016868548.1;XP_016868549.1;XP_016868550.1;XP_016868551.1;XP_016868552.1;XP_016868553.1;XP_016868554.1;	AF495529;AF495530;AK095560;AK123437;CH471068;BC031090;
RANBP17		Q9H2T7	Ran-binding protein 17	Ran-binding protein 17	RBP17	RANBP17	Homo sapiens (Human)	1088	NP_075048.1 [Q9H2T7-1];	AF222747;AJ288952;AJ288953;AJ288955;CH471062;CH471062;CH471062;CH471062;AK027880;
RANBP2		P49792	E3 SUMO-protein ligase RanBP2	E3 SUMO-protein ligase RanBP2 (EC 2.3.2.-) (358 kDa nucleoporin) (Nuclear pore complex protein Nup358) (Nucleoporin Nup358) (Ran-binding protein 2) (RanBP2) (p270)	RBP2	RANBP2 NUP358	Homo sapiens (Human)	3224	NP_006258.3;	L41840;D42063;AC010095;AB209483;U19248;
RANBP3		Q9H6Z4	Ran-binding protein 3	Ran-binding protein 3 (RanBP3)	RANB3	RANBP3	Homo sapiens (Human)	567	NP_001287794.1;NP_003615.2 [Q9H6Z4-2];NP_015559.2 [Q9H6Z4-3];NP_015561.1 [Q9H6Z4-1];	Y08697;Y08698;AK025300;AK314343;AL050149;AC004602;BC004349;
RANBP9		Q96S59	Ran-binding protein 9	Ran-binding protein 9 (RanBP9) (BPM-L) (BPM90) (Ran-binding protein M) (RanBPM) (RanBP7)	RANB9	RANBP9 RANBPM	Homo sapiens (Human)	729	NP_005484.2 [Q96S59-1];XP_006715008.1 [Q96S59-3];	AB055311;AK313334;BC019886;BC052781;BC063849;AB008515;AF306510;
RAP1A		P62834	Ras-related protein Rap-1A	Ras-related protein Rap-1A (C21KG) (G-22K) (GTP-binding protein smg p21A) (Ras-related protein Krev-1)	RAP1A	RAP1A KREV1	Homo sapiens (Human)	184	NP_001010935.1;NP_001278825.1;NP_002875.1;XP_016857451.1;XP_016857452.1;XP_016857453.1;	X12533;M22995;AF493912;BC014086;
RAP1B		P61224	Ras-related protein Rap-1b	Ras-related protein Rap-1b (GTP-binding protein smg p21B)	RAP1B	RAP1B OK/SW-cl.11	Homo sapiens (Human)	184	NP_001010942.1 [P61224-1];NP_001238846.1 [P61224-4];NP_001238847.1 [P61224-4];NP_001238850.1 [P61224-3];NP_001238851.1 [P61224-2];NP_056461.1 [P61224-1];	X08004;AL080212;AB062128;AF493913;AK298818;AK301401;AK301428;AK312371;CR407689;BT020093;EF581377;CH471054;BC000176;BC078173;BC095467;
RAP2B		P61225	Ras-related protein Rap-2b	Ras-related protein Rap-2b	RAP2B	RAP2B	Homo sapiens (Human)	183	NP_002877.2;	X52987;AF493915;BC012362;
RAPGEF1		Q13905	Rap guanine nucleotide exchange factor 1	Rap guanine nucleotide exchange factor 1 (CRK SH3-binding GNRP) (Guanine nucleotide-releasing factor 2) (Protein C3G)	RPGF1	RAPGEF1 GRF2	Homo sapiens (Human)	1077	NP_001291204.1 [Q13905-4];NP_005303.2 [Q13905-1];NP_941372.1 [Q13905-3];	D21239;CR749354;BC041710;
RAPGEF2		Q9Y4G8	Rap guanine nucleotide exchange factor 2	Rap guanine nucleotide exchange factor 2 (Cyclic nucleotide ras GEF) (CNrasGEF) (Neural RAP guanine nucleotide exchange protein) (nRap GEP) (PDZ domain-containing guanine nucleotide exchange factor 1) (PDZ-GEF1) (RA-GEF-1) (Ras/Rap1-associating GEF-1)	RPGF2	RAPGEF2 KIAA0313 NRAPGEP PDZGEF1	Homo sapiens (Human)	1499	NP_055062.1;	AB002311;CH471056;CH471056;
RAPGEF3		O95398	Rap guanine nucleotide exchange factor 3	Rap guanine nucleotide exchange factor 3 (Exchange factor directly activated by cAMP 1) (Exchange protein directly activated by cAMP 1) (EPAC 1) (Rap1 guanine-nucleotide-exchange factor directly activated by cAMP) (cAMP-regulated guanine nucleotide exchange factor I) (cAMP-GEFI)	RPGF3	RAPGEF3 CGEF1 EPAC EPAC1	Homo sapiens (Human)	923	NP_001092002.1;NP_006096.2;	U78168;U78169;AK290230;CH471111;BC017728;AF103905;
RAPGEF5		Q92565	Rap guanine nucleotide exchange factor 5	Rap guanine nucleotide exchange factor 5 (Guanine nucleotide exchange factor for Rap1) (M-Ras-regulated Rap GEF) (MR-GEF) (Related to Epac) (Repac)	RPGF5	RAPGEF5 GFR KIAA0277 MRGEF	Homo sapiens (Human)	580	NP_036426.3;	D87467;CH236948;BC039203;
RAPGEF6		Q8TEU7	Rap guanine nucleotide exchange factor 6	Rap guanine nucleotide exchange factor 6 (PDZ domain-containing guanine nucleotide exchange factor 2) (PDZ-GEF2) (RA-GEF-2)	RPGF6	RAPGEF6 PDZGEF2	Homo sapiens (Human)	1601	NP_001157858.1 [Q8TEU7-4];NP_001157859.1 [Q8TEU7-3];NP_001157860.1 [Q8TEU7-5];NP_001157861.1 [Q8TEU7-2];NP_001157862.1 [Q8TEU7-6];NP_057424.3 [Q8TEU7-1];	AF478468;AF478469;AF478567;AF394782;BC133703;BC142964;BC144627;
RAPH1		Q70E73	Ras-associated and pleckstrin homology domains-containing protein 1	Ras-associated and pleckstrin homology domains-containing protein 1 (RAPH1) (Amyotrophic lateral sclerosis 2 chromosomal region candidate gene 18 protein) (Amyotrophic lateral sclerosis 2 chromosomal region candidate gene 9 protein) (Lamellipodin) (Proline-rich EVH1 ligand 2) (PREL-2) (Protein RMO1)	RAPH1	RAPH1 ALS2CR18 ALS2CR9 KIAA1681 LPD PREL2 RMO1	Homo sapiens (Human)	1250	NP_976241.1 [Q70E73-9];NP_998754.1 [Q70E73-10];	AB053311;AY494951;AY523977;AY523978;AJ584699;AC018891;AB051468;
RARA		P10276	Retinoic acid receptor alpha	Retinoic acid receptor alpha (RAR-alpha) (Nuclear receptor subfamily 1 group B member 1)	RARA	RARA NR1B1	Homo sapiens (Human)	462	NP_000955.1 [P10276-1];NP_001019980.1 [P10276-2];NP_001138773.1 [P10276-1];NP_001138774.1 [P10276-3];XP_005257610.1 [P10276-1];XP_005257611.1 [P10276-1];XP_011523397.1 [P10276-1];	X06614;X06538;AF088895;AF088889;AF088890;AF088891;AF088892;AF088893;AF088894;FJ487576;BC008727;BC071733;X56058;X58685;X58685;U41742;U41743;AF283809;AB067754;
RASAL1		O95294	RasGAP-activating-like protein 1	RasGAP-activating-like protein 1 (RAS protein activator like 1) (Ras GTPase-activating-like protein)	RASL1	RASAL1 RASAL	Homo sapiens (Human)	804	NP_001180449.1 [O95294-3];NP_001180450.1 [O95294-2];NP_001288131.1 [O95294-4];NP_004649.2 [O95294-1];XP_005254007.1 [O95294-3];XP_006719704.1 [O95294-3];XP_011537154.1 [O95294-3];XP_011537155.1 [O95294-1];XP_016875517.1 [O95294-4];	AF086713;AB208935;BC014420;BC093724;BC143261;AL136672;
RASAL2		Q9UJF2	Ras GTPase-activating protein nGAP	Ras GTPase-activating protein nGAP (RAS protein activator-like 2)	NGAP	RASAL2 NGAP	Homo sapiens (Human)	1139	NP_004832.1 [Q9UJF2-1];NP_733793.2 [Q9UJF2-2];	AF047711;BC110611;
RASAL3		Q86YV0	RAS protein activator like-3	RAS protein activator like-3	RASL3	RASAL3	Homo sapiens (Human)	1011	NP_001334956.1;NP_001334957.1;NP_075055.1 [Q86YV0-1];	AK122587;AK025091;BC030281;
RASD1		Q9Y272	Dexamethasone-induced Ras-related protein 1	Dexamethasone-induced Ras-related protein 1 (Activator of G-protein signaling 1)	RASD1	RASD1 AGS1 DEXRAS1	Homo sapiens (Human)	281	NP_001186918.1 [Q9Y272-2];NP_057168.1 [Q9Y272-1];	AF153192;AF172846;AF069506;AF222979;AF262018;AF498923;AK294073;AK312796;CH471196;BC018041;
RASD2		Q96D21	GTP-binding protein Rhes	GTP-binding protein Rhes (Ras homolog enriched in striatum) (Tumor endothelial marker 2)	RHES	RASD2 TEM2	Homo sapiens (Human)	266	NP_055125.2;XP_005261499.1;XP_011528342.1;XP_016884190.1;XP_016884191.1;	AF279143;CR456477;BC013419;
RASGRF1		Q13972	Ras-specific guanine nucleotide-releasing factor 1	Ras-specific guanine nucleotide-releasing factor 1 (Ras-GRF1) (Guanine nucleotide-releasing protein) (GNRP) (Ras-specific nucleotide exchange factor CDC25)	RGRF1	RASGRF1 CDC25 GNRP GRF1	Homo sapiens (Human)	1273	NP_002882.3 [Q13972-1];NP_722522.1 [Q13972-2];	L26584;S62035;CH471136;
RASGRF2		O14827	Ras-specific guanine nucleotide-releasing factor 2	Ras-specific guanine nucleotide-releasing factor 2 (Ras-GRF2) (Ras guanine nucleotide exchange factor 2)	RGRF2	RASGRF2 GRF2	Homo sapiens (Human)	1237	NP_008840.1;	AF023130;AF181250;CH471084;BC126112;BC136296;
RASGRP1		O95267	RAS guanyl-releasing protein 1	RAS guanyl-releasing protein 1 (Calcium and DAG-regulated guanine nucleotide exchange factor II) (CalDAG-GEFII) (Ras guanyl-releasing protein)	GRP1	RASGRP1 RASGRP	Homo sapiens (Human)	797	NP_001122074.1 [O95267-2];NP_001293015.1 [O95267-3];NP_005730.2 [O95267-1];	AF081195;AF081197;AF106071;AY634315;AY858556;AY954625;AY966005;BC067298;BC109296;BC109297;AB208848;
RASIP1		Q5U651	Ras-interacting protein 1	Ras-interacting protein 1 (Rain)	RAIN	RASIP1	Homo sapiens (Human)	963	NP_060275.2;	AY378097;BC028614;
RASSF3		Q86WH2	Ras association domain-containing protein 3	Ras association domain-containing protein 3	RASF3	RASSF3	Homo sapiens (Human)	238	NP_835463.1 [Q86WH2-1];	AY217662;AY217663;BC100951;BC100949;
RASSF9		O75901	Ras association domain-containing protein 9	Ras association domain-containing protein 9 (PAM COOH-terminal interactor protein 1) (P-CIP1) (Peptidylglycine alpha-amidating monooxygenase COOH-terminal interactor)	RASF9	RASSF9 PAMCI PCIP1	Homo sapiens (Human)	435	NP_005438.2;	AF056209;AK022089;CH471054;BC031589;
RAX2		Q96IS3	Retina and anterior neural fold homeobox protein 2	Retina and anterior neural fold homeobox protein 2 (Q50-type retinal homeobox protein) (Retina and anterior neural fold homeobox-like protein 1)	RAX2	RAX2 QRX RAXL1	Homo sapiens (Human)	184	NP_001306003.1;NP_116142.1;	AY211277;BC007284;BC018709;BC032512;
RB1CC1		Q8TDY2	RB1-inducible coiled-coil protein 1	RB1-inducible coiled-coil protein 1 (FAK family kinase-interacting protein of 200 kDa) (FIP200)	RBCC1	RB1CC1 KIAA0203 RBICC	Homo sapiens (Human)	1594	NP_001077086.1 [Q8TDY2-2];NP_055596.3 [Q8TDY2-1];XP_011515945.1 [Q8TDY2-1];XP_016869596.1 [Q8TDY2-2];	AB059622;D86958;BC017556;AY173931;
RBBP6		Q7Z6E9	E3 ubiquitin-protein ligase RBBP6	E3 ubiquitin-protein ligase RBBP6 (EC 2.3.2.27) (Proliferation potential-related protein) (Protein P2P-R) (RING-type E3 ubiquitin transferase RBBP6) (Retinoblastoma-binding Q protein 1) (RBQ-1) (Retinoblastoma-binding protein 6) (p53-associated cellular protein of testis)	RBBP6	RBBP6 P2PR PACT RBQ1 My038	Homo sapiens (Human)	1792	NP_008841.2 [Q7Z6E9-1];NP_061173.1 [Q7Z6E9-2];NP_116015.2 [Q7Z6E9-3];	AB112074;AB112075;CH471145;BC029352;BC063524;BC073938;BC101139;BC101140;BC101141;BC101142;BC114353;BC114354;BC118667;BC139830;AF063596;AY072922;AF352051;X85133;AK026954;AL359564;
RBL1		P28749	Retinoblastoma-like protein 1	Retinoblastoma-like protein 1 (107 kDa retinoblastoma-associated protein) (p107) (pRb1)	RBL1	RBL1	Homo sapiens (Human)	1068	NP_002886.2 [P28749-1];NP_899662.1 [P28749-2];	L14812;AK290380;CH471077;BC032247;M74547;S78664;
RBL2		Q08999	Retinoblastoma-like protein 2	Retinoblastoma-like protein 2 (130 kDa retinoblastoma-associated protein) (p130) (Retinoblastoma-related protein 2) (RBR-2) (pRb2)	RBL2	RBL2 RB2	Homo sapiens (Human)	1139	NP_001310537.1 [Q08999-1];NP_005602.3 [Q08999-1];	X76061;S67171;AK304283;BC034490;X74594;U53220;
RBM12B		Q8IXT5	RNA-binding protein 12B	RNA-binding protein 12B (RNA-binding motif protein 12B)	RB12B	RBM12B	Homo sapiens (Human)	1001	NP_976324.2;XP_005250972.1;XP_011515329.1;XP_011515330.1;XP_011515331.1;XP_016868895.1;XP_016868896.1;XP_016868897.1;
RBM15B		Q8NDT2	Putative RNA-binding protein 15B	Putative RNA-binding protein 15B (One-twenty two protein 3) (HsOTT3) (HuOTT3) (RNA-binding motif protein 15B)	RB15B	RBM15B OTT3	Homo sapiens (Human)	890	NP_037418.3 [Q8NDT2-1];	BC001367;BC139836;AL831838;AY545557;
RBM19		Q9Y4C8	Probable RNA-binding protein 19	Probable RNA-binding protein 19 (RNA-binding motif protein 19)	RBM19	RBM19 KIAA0682	Homo sapiens (Human)	960	NP_001140170.1;NP_001140171.1;NP_057280.2;	AB014582;AL117547;AK291444;AK314606;BC004289;BC006137;
RBM20		Q5T481	RNA-binding protein 20	RNA-binding protein 20 (RNA-binding motif protein 20)	RBM20	RBM20	Homo sapiens (Human)	1227	NP_001127835.2;	EU822950;
RBM22		Q9NW64	Pre-mRNA-splicing factor RBM22	Pre-mRNA-splicing factor RBM22 (RNA-binding motif protein 22) (Zinc finger CCCH domain-containing protein 16)	RBM22	RBM22 ZC3H16 199G4	Homo sapiens (Human)	420	NP_060517.1 [Q9NW64-1];	AL136933;AK001152;AK297019;CH471062;BC003402;U39402;
RBM23		Q86U06	Probable RNA-binding protein 23	Probable RNA-binding protein 23 (RNA-binding motif protein 23) (RNA-binding region-containing protein 4) (Splicing factor SF2)	RBM23	RBM23 RNPC4 PP239	Homo sapiens (Human)	439	NP_001070819.1 [Q86U06-1];NP_001070820.1 [Q86U06-4];NP_001294973.1;NP_060577.3 [Q86U06-2];XP_016876896.1;XP_016876902.1;	AF087905;AF275678;AK001344;AL834198;BX161440;CH471078;CH471078;BC002566;BC024208;
RBM26		Q5T8P6	RNA-binding protein 26	RNA-binding protein 26 (CTCL tumor antigen se70-2) (RNA-binding motif protein 26)	RBM26	RBM26 C13orf10 PRO1777	Homo sapiens (Human)	1007	NP_001273560.1;NP_001273561.1 [Q5T8P6-2];NP_071401.3 [Q5T8P6-3];XP_011533490.1 [Q5T8P6-1];XP_011533494.1 [Q5T8P6-2];XP_011533495.1 [Q5T8P6-3];	AK024610;AK027339;AK027456;AK302871;AF116667;BC041655;BC111697;BC111739;AL834343;BX648672;AF273052;
RBM27		Q9P2N5	RNA-binding protein 27	RNA-binding protein 27 (RNA-binding motif protein 27)	RBM27	RBM27 KIAA1311	Homo sapiens (Human)	1060	NP_061862.1;	AB037732;BC033524;
RBM33		Q96EV2	RNA-binding protein 33	RNA-binding protein 33 (Proline-rich protein 8) (RNA-binding motif protein 33)	RBM33	RBM33 PRR8	Homo sapiens (Human)	1170	NP_444271.2 [Q96EV2-1];	AC009403;AC078834;AC092460;CH236954;CH236954;CH471149;BC011923;BC093947;BC093949;AL137724;
RBM43		Q6ZSC3	RNA-binding protein 43	RNA-binding protein 43 (RNA-binding motif protein 43)	RBM43	RBM43 C2orf38	Homo sapiens (Human)	357	NP_940959.1;	AK127552;CH471058;BC136410;BC136411;
RBM44		Q6ZP01	RNA-binding protein 44	RNA-binding protein 44 (RNA-binding motif protein 44)	RBM44	RBM44	Homo sapiens (Human)	1052	NP_001073973.2;XP_011509457.1;	BC126111;AK130316;
RBM4B		Q9BQ04	RNA-binding protein 4B	RNA-binding protein 4B (RNA-binding motif protein 30) (RNA-binding motif protein 4B) (RNA-binding protein 30)	RBM4B	RBM4B RBM30	Homo sapiens (Human)	359	NP_001273064.1;NP_113680.1;XP_011543599.1;XP_016873891.1;	AK095158;CH471076;BC003503;BC004951;
RBM5		P52756	RNA-binding protein 5	RNA-binding protein 5 (Protein G15) (Putative tumor suppressor LUCA15) (RNA-binding motif protein 5) (Renal carcinoma antigen NY-REN-9)	RBM5	RBM5 H37 LUCA15	Homo sapiens (Human)	815	NP_005769.1 [P52756-1];XP_016860992.1 [P52756-1];	U23946;AF091263;AF103802;AF107493;AK297249;AK297445;AK302766;AK314032;CH471055;CH471055;U73168;
RBM6		P78332	RNA-binding protein 6	RNA-binding protein 6 (Lung cancer antigen NY-LU-12) (Protein G16) (RNA-binding motif protein 6) (RNA-binding protein DEF-3)	RBM6	RBM6 DEF3	Homo sapiens (Human)	1123	NP_001161054.1 [P78332-2];NP_005768.1 [P78332-1];XP_005264843.1;XP_005264844.1;XP_016860988.1;XP_016860989.1 [P78332-2];XP_016860990.1 [P78332-2];XP_016860991.1 [P78332-2];	AF042857;AF069517;AF091264;U50839;AK303371;BC046643;
RBMX		P38159	RNA-binding motif protein, X chromosome	RNA-binding motif protein, X chromosome (Glycoprotein p43) (Heterogeneous nuclear ribonucleoprotein G) (hnRNP G) [Cleaved into: RNA-binding motif protein, X chromosome, N-terminally processed]	RBMX	RBMX HNRPG RBMXP1	Homo sapiens (Human)	391	NP_001158275.1 [P38159-3];NP_002130.2 [P38159-1];	Z23064;AF266723;AF266720;AF266721;AF266722;AY464692;AK096015;AK304868;CH471150;CH471150;CH471150;CH471150;BC006550;BC007435;
RBMXL2		O75526	RNA-binding motif protein, X-linked-like-2	RNA-binding motif protein, X-linked-like-2 (Testis-specific heterogeneous nuclear ribonucleoprotein G-T) (hnRNP G-T)	RMXL2	RBMXL2 HNRNPGT	Homo sapiens (Human)	392	NP_055284.3;	AF069682;BC057796;AF279289;
RBMXL3		Q8N7X1	RNA-binding motif protein, X-linked-like-3	RNA-binding motif protein, X-linked-like-3	RMXL3	RBMXL3 CXorf55	Homo sapiens (Human)	1067	NP_001138818.1;	AK301904;
RBP1		P09455	Retinol-binding protein 1	Retinol-binding protein 1 (Cellular retinol-binding protein) (CRBP) (Cellular retinol-binding protein I) (CRBP-I)	RET1	RBP1 CRBP1	Homo sapiens (Human)	135	NP_001124464.1 [P09455-3];NP_001124465.1 [P09455-2];NP_002890.2;	M11433;X07437;X07438;AK290315;AK301684;CR541979;CR542005;BC121052;M36809;
RBP3		P10745	Retinol-binding protein 3	Retinol-binding protein 3 (Interphotoreceptor retinoid-binding protein) (IRBP) (Interstitial retinol-binding protein)	RET3	RBP3	Homo sapiens (Human)	1247	NP_002891.1;	M33875;M33864;M33865;M33866;M22453;J05253;AB593121;CH471251;BC039844;J03912;X53044;DQ426897;
RBP4		P02753	Retinol-binding protein 4	Retinol-binding protein 4 (Plasma retinol-binding protein) (PRBP) (RBP) [Cleaved into: Plasma retinol-binding protein(1-182); Plasma retinol-binding protein(1-181); Plasma retinol-binding protein(1-179); Plasma retinol-binding protein(1-176)]	RET4	RBP4 PRO2222	Homo sapiens (Human)	201	NP_001310446.1;NP_001310447.1;NP_006735.2;	X00129;CH471066;CH471066;CH471066;BC020633;X02775;X02824;AF119868;AF025334;AF025335;
RBPJL		Q9UBG7	Recombining binding protein suppressor of hairless-like protein	Recombining binding protein suppressor of hairless-like protein (Transcription factor RBP-L)	RBPJL	RBPJL RBPL RBPSUHL	Homo sapiens (Human)	517	NP_001268377.1;NP_001268378.1 [Q9UBG7-2];NP_055091.2 [Q9UBG7-1];	AB027710;AB024964;AB026048;CH471077;
RC3H1		Q5TC82	Roquin-1	Roquin-1 (Roquin) (EC 2.3.2.27) (RING finger and C3H zinc finger protein 1) (RING finger and CCCH-type zinc finger domain-containing protein 1) (RING finger protein 198)	RC3H1	RC3H1 KIAA2025 RNF198	Homo sapiens (Human)	1133	NP_001287779.1;NP_001287780.1 [Q5TC82-2];NP_001287781.1;NP_742068.1 [Q5TC82-1];	AK093501;AK122948;AB095945;
RCOR1		Q9UKL0	REST corepressor 1	REST corepressor 1 (Protein CoREST)	RCOR1	RCOR1 KIAA0071 RCOR	Homo sapiens (Human)	485	NP_055971.2;	CH471061;BC051003;BC064495;AF155595;D31888;
RCOR2		Q8IZ40	REST corepressor 2	REST corepressor 2	RCOR2	RCOR2	Homo sapiens (Human)	523	NP_775858.2;	BC010608;BC023587;
RCSD1		Q6JBY9	CapZ-interacting protein	CapZ-interacting protein (Protein kinase substrate CapZIP) (RCSD domain-containing protein 1)	CPZIP	RCSD1 CAPZIP	Homo sapiens (Human)	416	NP_443094.3 [Q6JBY9-1];	AY530954;AF545852;CH471067;BC072399;BC098426;BC101536;BC101562;BC013186;AL137762;
RDH14		Q9HBH5	Retinol dehydrogenase 14	Retinol dehydrogenase 14 (EC 1.1.1.300) (Alcohol dehydrogenase PAN2) (Short chain dehydrogenase/reductase family 7C member 4)	RDH14	RDH14 PAN2 SDR7C4 UNQ529/PRO1072	Homo sapiens (Human)	336	NP_065956.1;	AF237952;AY358511;BC009830;
RECK		O95980	Reversion-inducing cysteine-rich protein with Kazal motifs	Reversion-inducing cysteine-rich protein with Kazal motifs (hRECK) (Suppressor of tumorigenicity 15 protein)	RECK	RECK ST15	Homo sapiens (Human)	971	NP_066934.1;	D50406;CH471071;BC137093;
RECQL4		O94761	ATP-dependent DNA helicase Q4	ATP-dependent DNA helicase Q4 (EC 3.6.4.12) (DNA helicase, RecQ-like type 4) (RecQ4) (RTS) (RecQ protein-like 4)	RECQ4	RECQL4 RECQ4	Homo sapiens (Human)	1208	NP_004251.3;	AB006532;AB026546;DQ176868;BC011602;BC013277;
RECQL5		O94762	ATP-dependent DNA helicase Q5	ATP-dependent DNA helicase Q5 (EC 3.6.4.12) (DNA helicase, RecQ-like type 5) (RecQ5) (RecQ protein-like 5)	RECQ5	RECQL5 RECQ5	Homo sapiens (Human)	991	NP_001003715.1 [O94762-3];NP_001003716.1 [O94762-2];NP_004250.4 [O94762-1];XP_016880832.1;XP_016880833.1;	AB006533;AF135183;AF135183;AB042823;AB042824;AB042825;CH471099;BC016911;BC063440;AL136869;
RELA		Q04206	Transcription factor p65	Transcription factor p65 (Nuclear factor NF-kappa-B p65 subunit) (Nuclear factor of kappa light polypeptide gene enhancer in B-cells 3)	TF65	RELA NFKB3	Homo sapiens (Human)	551	NP_001138610.1 [Q04206-4];NP_001230913.1;NP_068810.3 [Q04206-1];	M62399;Z22948;Z22949;Z22953;Z22950;Z22951;L19067;BC033522;AY455868;
RELB		Q01201	Transcription factor RelB	Transcription factor RelB (I-Rel)	RELB	RELB	Homo sapiens (Human)	579	NP_006500.2;	M83221;AF043463;AF043454;AF043455;AF043456;AF043457;AF043458;AF043459;AF043460;AF043461;AF043462;DQ314887;BC028013;
RELN		P78509	Reelin	Reelin (EC 3.4.21.-)	RELN	RELN	Homo sapiens (Human)	3460	NP_005036.2 [P78509-1];NP_774959.1 [P78509-2];	U79716;AC002067;AC073208;AC005101;AC000121;AC006316;CH236947;CH236947;
RENBP		P51606	N-acylglucosamine 2-epimerase	N-acylglucosamine 2-epimerase (AGE) (EC 5.1.3.8) (GlcNAc 2-epimerase) (N-acetyl-D-glucosamine 2-epimerase) (Renin-binding protein) (RnBP)	RENBP	RENBP	Homo sapiens (Human)	427	NP_002901.2 [P51606-1];XP_016885187.1;	AK298125;BC015558;D10232;
REPIN1		Q9BWE0	Replication initiator 1	Replication initiator 1 (60 kDa origin-specific DNA-binding protein) (60 kDa replication initiation region protein) (ATT-binding protein) (DHFR oribeta-binding protein RIP60) (Zinc finger protein 464)	REPI1	REPIN1 RIP60 ZNF464	Homo sapiens (Human)	567	NP_001093165.1 [Q9BWE0-4];NP_001093166.1 [Q9BWE0-3];NP_037532.2 [Q9BWE0-3];NP_055189.2;XP_005250042.1;XP_006716010.1 [Q9BWE0-4];XP_006716011.1;XP_006716012.1 [Q9BWE0-4];XP_006716015.1 [Q9BWE0-3];XP_006716016.1;XP_011514414.1;XP_016867570.1 [Q9BWE0-3];XP_016867571.1 [Q9BWE0-3];	AF201303;AJ245553;AC005586;AC005586;CH471173;CH471173;CH471173;BC000363;BC001760;
REPS1		Q96D71	RalBP1-associated Eps domain-containing protein 1	RalBP1-associated Eps domain-containing protein 1 (RalBP1-interacting protein 1)	REPS1	REPS1	Homo sapiens (Human)	796	NP_001122089.1 [Q96D71-4];NP_001273540.1 [Q96D71-1];NP_001273541.1 [Q96D71-2];NP_114128.3 [Q96D71-3];	CH471051;CH471051;CH471051;BC012764;BC021211;AF251052;AL831900;
REST		Q13127	RE1-silencing transcription factor	RE1-silencing transcription factor (Neural-restrictive silencer factor) (X2 box repressor)	REST	REST NRSF XBR	Homo sapiens (Human)	1097	NP_001180437.1 [Q13127-1];NP_005603.3 [Q13127-1];XP_011532703.1;	U22314;U13877;U13879;U22680;AB209750;CH471057;BC038985;BC132859;BC136491;
RETSAT		Q6NUM9	All-trans-retinol 13,14-reductase	All-trans-retinol 13,14-reductase (EC 1.3.99.23) (All-trans-13,14-dihydroretinol saturase) (RetSat) (PPAR-alpha-regulated and starvation-induced gene protein)	RETST	RETSAT PPSIG UNQ439/PRO872	Homo sapiens (Human)	610	NP_060220.3 [Q6NUM9-1];	AY358568;AK075261;AC062037;AC093162;BC068517;BC011418;AK000303;
REV1		Q9UBZ9	DNA repair protein REV1	DNA repair protein REV1 (EC 2.7.7.-) (Alpha integrin-binding protein 80) (AIBP80) (Rev1-like terminal deoxycytidyl transferase)	REV1	REV1 REV1L	Homo sapiens (Human)	1251	NP_001032961.1 [Q9UBZ9-2];NP_001308383.1;NP_001308384.1;NP_001308387.1;NP_001308388.1;NP_001308389.1;NP_057400.1 [Q9UBZ9-1];	AF151538;AF206019;AB047646;AF357886;AK002087;AC018690;AJ131720;
REV3L		O60673	DNA polymerase zeta catalytic subunit	DNA polymerase zeta catalytic subunit (EC 2.7.7.7) (Protein reversionless 3-like) (REV3-like) (hREV3)	REV3L	REV3L POLZ REV3	Homo sapiens (Human)	3130	NP_001273360.1 [O60673-2];NP_001273361.1 [O60673-2];NP_002903.3 [O60673-1];	AF058701;AF071798;AF157476;AF179428;AF179429;AF078695;AY684169;AF035537;
REXO1		Q8N1G1	RNA exonuclease 1 homolog	RNA exonuclease 1 homolog (EC 3.1.-.-) (Elongin-A-binding protein 1) (EloA-BP1) (Transcription elongation factor B polypeptide 3-binding protein 1)	REXO1	REXO1 ELOABP1 KIAA1138 TCEB3BP1	Homo sapiens (Human)	1221	NP_065746.3;	AB032964;BC032244;
REXO2		Q9Y3B8	Oligoribonuclease, mitochondrial	Oligoribonuclease, mitochondrial (EC 3.1.-.-) (RNA exonuclease 2 homolog) (Small fragment nuclease)	ORN	REXO2 SFN SMFN CGI-114	Homo sapiens (Human)	237	NP_056338.2 [Q9Y3B8-1];	AF151872;AL110239;AK312042;CR533500;AK223200;CH471065;BC105024;BC105026;BC107887;BC143701;
REXO4		Q9GZR2	RNA exonuclease 4	RNA exonuclease 4 (EC 3.1.-.-) (Exonuclease XPMC2) (Prevents mitotic catastrophe 2 protein homolog) (hPMC2)	REXO4	REXO4 PMC2 XPMC2H	Homo sapiens (Human)	422	NP_001266278.1 [Q9GZR2-2];NP_001266279.1;NP_001266280.1;NP_065118.2 [Q9GZR2-1];	AF295774;AF273304;AL136894;AK025493;AK314333;AL158826;AL158826;AL158826;AL158826;CH471090;BC009274;
RFC4		P35249	Replication factor C subunit 4	Replication factor C subunit 4 (Activator 1 37 kDa subunit) (A1 37 kDa subunit) (Activator 1 subunit 4) (Replication factor C 37 kDa subunit) (RF-C 37 kDa subunit) (RFC37)	RFC4	RFC4	Homo sapiens (Human)	363	NP_002907.1 [P35249-1];NP_853551.1 [P35249-1];	M87339;AF538718;BT006987;AK297282;CR536561;CH471052;CH471052;CH471052;BC017452;BC024022;
RFTN1		Q14699	Raftlin	Raftlin (Cell migration-inducing gene 2 protein) (Raft-linking protein)	RFTN1	RFTN1 KIAA0084 MIG2	Homo sapiens (Human)	578	NP_055965.1;XP_005265042.1;XP_005265043.1;XP_006713132.1;XP_011531832.1;	AY237654;D42043;BC051336;BC069209;BC098270;BC100667;BC100669;BC121795;
RFX5		P48382	DNA-binding protein RFX5	DNA-binding protein RFX5 (Regulatory factor X 5)	RFX5	RFX5	Homo sapiens (Human)	616	NP_000440.1 [P48382-1];NP_001020774.1 [P48382-1];XP_005245462.1 [P48382-1];XP_005245463.1 [P48382-1];XP_011508149.1 [P48382-1];XP_011508150.1 [P48382-1];XP_011508151.1 [P48382-1];XP_011508152.1 [P48382-1];	X85786;AK302891;CH471121;CH471121;CH471121;BC017471;
RFX7		Q2KHR2	DNA-binding protein RFX7	DNA-binding protein RFX7 (Regulatory factor X 7) (Regulatory factor X domain-containing protein 2)	RFX7	RFX7 RFXDC2	Homo sapiens (Human)	1363	NP_073752.5;XP_011520227.1;XP_016877996.1;XP_016877997.1 [Q2KHR2-1];	AK023056;AK024757;AK126103;AK128045;AL834302;BC112936;
RGAG1		Q8NET4	Retrotransposon Gag-like protein 9	Retrotransposon Gag-like protein 9 (Retrotransposon gag domain-containing protein 1) (Tumor antigen BJ-HCC-23)	RTL9	RTL9 KIAA1318 RGAG1	Homo sapiens (Human)	1388	NP_065820.1;XP_011529300.1;XP_011529301.1;XP_016885183.1;XP_016885184.1;	AY121804;AB037739;BC113670;BC117184;
RGL2		O15211	Ral guanine nucleotide dissociation stimulator-like 2	Ral guanine nucleotide dissociation stimulator-like 2 (RalGDS-like 2) (RalGDS-like factor) (Ras-associated protein RAB2L)	RGL2	RGL2 RAB2L	Homo sapiens (Human)	777	NP_001230667.1;NP_004752.1 [O15211-1];	Z97184;AL050259;AK294442;CH471081;BC032681;D85757;
RGN		Q15493	Regucalcin	Regucalcin (RC) (Gluconolactonase) (GNL) (EC 3.1.1.17) (Senescence marker protein 30) (SMP-30)	RGN	RGN SMP30	Homo sapiens (Human)	299	NP_001269777.1;NP_001269778.1 [Q15493-2];NP_004674.1 [Q15493-1];NP_690608.1 [Q15493-1];XP_006724630.1 [Q15493-2];	D31815;AB028125;AB032064;AK290136;AK223360;BC050371;BC073173;
RGS10		O43665	Regulator of G-protein signaling 10	Regulator of G-protein signaling 10 (RGS10)	RGS10	RGS10	Homo sapiens (Human)	181	NP_001005339.1 [O43665-3];NP_002916.1 [O43665-2];	AF368902;AF045229;AF493934;AK290773;CR457008;CH471066;CH471066;BC009361;
RGS12		O14924	Regulator of G-protein signaling 12	Regulator of G-protein signaling 12 (RGS12)	RGS12	RGS12	Homo sapiens (Human)	1447	NP_002917.1 [O14924-4];NP_937870.1 [O14924-3];NP_937872.1 [O14924-1];XP_006713968.1 [O14924-1];XP_006713969.1 [O14924-5];XP_006713970.1;XP_011511845.1;XP_016864018.1 [O14924-1];XP_016864020.1;XP_016864021.1;XP_016864022.1;	AF030112;AF030111;AF030110;AF030109;AF030149;AF030151;AF030152;AF030135;AF030136;AF030137;AF030138;AF030139;AF030140;AF030141;AF030142;AF030143;AF030144;AF030145;AF030146;AF030147;AF030148;AF030149;AF030135;AF030136;AF030137;AF030138;AF030139;AF030140;AF030141;AF030142;AF030143;AF030144;AF030145;AF030146;AF030147;AF030148;AF030149;AF030134;AF030135;AF030136;AF030137;AF030138;AF030139;AF030140;AF030141;AF030142;AF030143;AF030144;AF030145;AF030146;AF030147;AF030148;AF035152;AF464737;AK301510;CH471131;CH471131;BC118594;CH471131;CH471131;
RGS14		O43566	Regulator of G-protein signaling 14	Regulator of G-protein signaling 14 (RGS14)	RGS14	RGS14	Homo sapiens (Human)	566	NP_006471.2 [O43566-7];	AY987041;AF037194;AF037195;AF493936;AK123382;BC014094;
RGS22		Q8NE09	Regulator of G-protein signaling 22	Regulator of G-protein signaling 22 (RGS22)	RGS22	RGS22	Homo sapiens (Human)	1264	NP_001273621.1 [Q8NE09-3];NP_056483.3 [Q8NE09-1];	AY009106;AK292559;CH471060;BC036665;BC047060;BC092411;AL117544;
RGS3		P49796	Regulator of G-protein signaling 3	Regulator of G-protein signaling 3 (RGP3) (RGS3)	RGS3	RGS3	Homo sapiens (Human)	1198	NP_001263189.1 [P49796-1];NP_001263190.1 [P49796-9];NP_001263191.1;NP_001269851.1 [P49796-1];NP_001269852.1;NP_060260.3 [P49796-5];NP_570613.2 [P49796-4];NP_602299.1;NP_652759.3 [P49796-3];NP_652760.2 [P49796-7];XP_006717282.1;XP_006717289.1;XP_006717293.1;XP_011517198.1;XP_011517199.1;XP_011517200.1;XP_011517202.1;XP_011517203.1;XP_016870494.1;XP_016870495.1;	U27655;AF490838;AF490839;AF490840;AK074977;AK096840;AK128127;AK289666;AF493927;AF493941;AY585192;AF463495;CH471090;CH471090;CH471090;BC019039;BC042555;
RGSL1		A5PLK6	Regulator of G-protein signaling protein-like	Regulator of G-protein signaling protein-like	RGSL	RGSL1 RGSL RGSL2	Homo sapiens (Human)	1076	NP_001131141.1 [A5PLK6-1];XP_016856684.1;XP_016856685.1 [A5PLK6-2];	AF510428;AL136902;AK128152;CH471067;BC142944;
RHBDF1		Q96CC6	Inactive rhomboid protein 1	Inactive rhomboid protein 1 (iRhom1) (Epidermal growth factor receptor-related protein) (Rhomboid 5 homolog 1) (Rhomboid family member 1) (p100hRho)	RHDF1	RHBDF1 C16orf8 DIST1 IRHOM1	Homo sapiens (Human)	855	NP_071895.3;XP_005255551.1;	DQ431198;AK026010;AK291177;AE006462;Z69719;CH471112;CH471112;BC014425;M99624;
RHBDF2		Q6PJF5	Inactive rhomboid protein 2	Inactive rhomboid protein 2 (iRhom2) (Rhomboid 5 homolog 2) (Rhomboid family member 2) (Rhomboid veinlet-like protein 5) (Rhomboid veinlet-like protein 6)	RHDF2	RHBDF2 IRHOM2 RHBDL5 RHBDL6	Homo sapiens (Human)	856	NP_001005498.2 [Q6PJF5-2];NP_078875.4 [Q6PJF5-1];XP_005257726.1 [Q6PJF5-1];XP_005257727.1 [Q6PJF5-2];XP_011523551.1 [Q6PJF5-2];XP_011523552.1 [Q6PJF5-2];XP_011523553.1 [Q6PJF5-2];XP_016880568.1 [Q6PJF5-2];	AY500247;AK025994;AK292135;AK292166;BC035829;BC016034;
RHBG		Q9H310	Ammonium transporter Rh type B	Ammonium transporter Rh type B (Rhesus blood group family type B glycoprotein) (Rh family type B glycoprotein) (Rh type B glycoprotein)	RHBG	RHBG	Homo sapiens (Human)	441	NP_001243324.1;NP_001243325.1;NP_065140.3;	AF193807;AF219980;AF219977;AF219978;AF219979;AY139092;AY139093;AK054780;AK290840;CH471121;BC065218;
RHOBTB2		Q9BYZ6	Rho-related BTB domain-containing protein 2	Rho-related BTB domain-containing protein 2 (Deleted in breast cancer 2 gene protein) (p83)	RHBT2	RHOBTB2 DBC2 KIAA0717	Homo sapiens (Human)	727	NP_001153508.1 [Q9BYZ6-2];NP_001153509.1 [Q9BYZ6-3];NP_055993.2 [Q9BYZ6-1];XP_016868740.1 [Q9BYZ6-2];	AY009093;AF315385;AB018260;AK292863;CH471080;CH471080;BC034917;
RHOV		Q96L33	Rho-related GTP-binding protein RhoV	Rho-related GTP-binding protein RhoV (CDC42-like GTPase 2) (GTP-binding protein-like 2) (Rho GTPase-like protein ARHV) (Wnt-1 responsive Cdc42 homolog 2) (WRCH-2)	RHOV	RHOV ARHV WRCH2	Homo sapiens (Human)	236	NP_598378.3;	AB079131;AY059636;CH471125;BC105020;BC105022;BC112945;
RIC1		Q4ADV7	RAB6A-GEF complex partner protein 1	RAB6A-GEF complex partner protein 1 (Connexin-43-interacting protein of 150 kDa) (Protein RIC1 homolog)	RIC1	RIC1 CIP150 KIAA1432	Homo sapiens (Human)	1423	NP_001129392.2 [Q4ADV7-2];NP_001193486.1 [Q4ADV7-3];NP_065880.2 [Q4ADV7-1];	CH471071;AL136875;AB205401;AK022642;AB037853;AK074150;BC030576;BC136616;BC144296;
RIMBP3		Q9UFD9	RIMS-binding protein 3A	RIMS-binding protein 3A (RIM-BP3.A) (RIMS-binding protein 3.1) (RIM-BP3.1)	RIM3A	RIMBP3 KIAA1666 RIMBP3A	Homo sapiens (Human)	1639	NP_056487.1;	AB051453;AL117509;AL133030;BC035246;
RIMS1		Q86UR5	Regulating synaptic membrane exocytosis protein 1	Regulating synaptic membrane exocytosis protein 1 (Rab-3-interacting molecule 1) (RIM 1) (Rab-3-interacting protein 2)	RIMS1	RIMS1 KIAA0340 RAB3IP2 RIM1 Nbla00761	Homo sapiens (Human)	1692	NP_001161879.1 [Q86UR5-12];NP_001161880.1 [Q86UR5-13];NP_001161881.1 [Q86UR5-10];NP_001161882.1 [Q86UR5-9];NP_001161883.1 [Q86UR5-11];NP_055804.2 [Q86UR5-1];XP_011533917.2;	AY190519;AB045726;AB051866;AB002338;AK296303;AK294868;AK295001;AK300853;AL590011;AL034373;AL390056;AL445256;AL034373;AL390056;AL445256;AL590011;AL390056;AL034373;AL445256;AL590011;AL445256;AL034373;AL390056;AL590011;AL445256;AL035633;AL445256;AL035633;AL035633;AL445256;AL035633;AL445256;BC151853;BC152435;AF263305;AF263306;AF263307;AF263308;AF263309;AF263310;
RIMS2		Q9UQ26	Regulating synaptic membrane exocytosis protein 2	Regulating synaptic membrane exocytosis protein 2 (Rab-3-interacting molecule 2) (RIM 2) (Rab-3-interacting protein 3)	RIMS2	RIMS2 KIAA0751 RAB3IP3 RIM2	Homo sapiens (Human)	1411	NP_001093587.1 [Q9UQ26-8];NP_001269810.1 [Q9UQ26-1];NP_001269811.1 [Q9UQ26-7];NP_055492.3 [Q9UQ26-3];	AB018294;AF007156;AK126939;BC043144;AY057119;AY057121;
RIN1		Q13671	Ras and Rab interactor 1	Ras and Rab interactor 1 (Ras inhibitor JC99) (Ras interaction/interference protein 1)	RIN1	RIN1	Homo sapiens (Human)	783	NP_004283.2 [Q13671-1];	L36463;BC014417;
RIN3		Q8TB24	Ras and Rab interactor 3	Ras and Rab interactor 3 (Ras interaction/interference protein 3)	RIN3	RIN3	Homo sapiens (Human)	985	NP_001306916.1;NP_079108.3 [Q8TB24-1];	AB081753;AK021762;AK026092;AK074176;AK090451;BC025248;AB060338;
RING1		Q06587	E3 ubiquitin-protein ligase RING1	E3 ubiquitin-protein ligase RING1 (EC 2.3.2.27) (Polycomb complex protein RING1) (RING finger protein 1) (RING-type E3 ubiquitin transferase RING1) (Really interesting new gene 1 protein)	RING1	RING1 RNF1	Homo sapiens (Human)	406	NP_002922.2 [Q06587-1];	Z14000;BT007352;AK289355;AL031228;AL031228;BC002922;BC051866;
RINL		Q6ZS11	Ras and Rab interactor-like protein	Ras and Rab interactor-like protein	RINL	RINL	Homo sapiens (Human)	566	NP_001182762.1 [Q6ZS11-1];NP_940847.1 [Q6ZS11-2];	AK127808;AK298327;
RIOK1		Q9BRS2	Serine/threonine-protein kinase RIO1	Serine/threonine-protein kinase RIO1 (EC 2.7.11.1) (EC 3.6.3.-) (RIO kinase 1)	RIOK1	RIOK1 RIO1	Homo sapiens (Human)	568	NP_113668.2;	AK054568;AK314467;CH471087;BC006104;AL834277;
RIPK1		Q13546	Receptor-interacting serine/threonine-protein kinase 1	Receptor-interacting serine/threonine-protein kinase 1 (EC 2.7.11.1) (Cell death protein RIP) (Receptor-interacting protein 1) (RIP-1)	RIPK1	RIPK1 RIP RIP1	Homo sapiens (Human)	671	NP_003795.2 [Q13546-1];XP_005249514.2;	U50062;AK314176;AK304701;AY682848;BC126254;BC126256;AB208926;U25994;
RIT1		Q92963	GTP-binding protein Rit1	GTP-binding protein Rit1 (Ras-like protein expressed in many tissues) (Ras-like without CAAX protein 1)	RIT1	RIT1 RIBB RIT ROC1	Homo sapiens (Human)	219	NP_001243749.1 [Q92963-2];NP_001243750.1 [Q92963-3];NP_008843.1 [Q92963-1];	U71203;Y07566;U78165;AF084462;AF493923;AK298768;AK314239;CR407639;CH471121;BC104186;BC104187;
RITA1		Q96K30	RBPJ-interacting and tubulin-associated protein 1	RBPJ-interacting and tubulin-associated protein 1 (RBPJ-interacting and tubulin-associated protein)	RITA1	RITA1 C12orf52 RITA PSEC0043	Homo sapiens (Human)	269	NP_001273144.1 [Q96K30-3];NP_116237.1 [Q96K30-1];XP_005254029.1 [Q96K30-1];	AK075358;AK027733;AK027741;AK123762;AK222908;BC022092;
RLF		Q13129	Zinc finger protein Rlf	Zinc finger protein Rlf (Rearranged L-myc fusion gene protein) (Zn-15-related protein)	RLF	RLF	Homo sapiens (Human)	1914	NP_036553.2;	U22377;BC113666;
RLTPR		Q6F5E8	Capping protein, Arp2/3 and myosin-I linker protein 2	Capping protein, Arp2/3 and myosin-I linker protein 2 (Capping protein regulator and myosin 1 linker 2) (F-actin-uncapping protein RLTPR) (Leucine-rich repeat-containing protein 16C) (RGD, leucine-rich repeat, tropomodulin and proline-rich-containing protein)	CARL2	CARMIL2 LRRC16C RLTPR	Homo sapiens (Human)	1435	NP_001013860.1 [Q6F5E8-1];NP_001303955.1 [Q6F5E8-2];	AB113647;FJ026014;
RMDN1		Q96DB5	Regulator of microtubule dynamics protein 1	Regulator of microtubule dynamics protein 1 (RMD-1) (hRMD-1) (Protein FAM82B)	RMD1	RMDN1 FAM82B CGI-90	Homo sapiens (Human)	314	NP_001273636.1 [Q96DB5-3];NP_001273648.1 [Q96DB5-2];NP_001304736.1;NP_057117.2 [Q96DB5-1];	AF151848;AK297896;AK303122;BC009671;BR000690;
RMDN3		Q96TC7	Regulator of microtubule dynamics protein 3	Regulator of microtubule dynamics protein 3 (RMD-3) (hRMD-3) (Cerebral protein 10) (Protein FAM82A2) (Protein FAM82C) (Protein tyrosine phosphatase-interacting protein 51) (TCPTP-interacting protein 51)	RMD3	RMDN3 FAM82A2 FAM82C PTPIP51 hucep-10 UNQ3122/PRO10274	Homo sapiens (Human)	470	NP_001291731.1 [Q96TC7-1];NP_001310823.1 [Q96TC7-1];NP_001310824.1 [Q96TC7-2];NP_060615.1 [Q96TC7-1];	AB000782;AY358793;AK001441;AK025963;AK092058;AK123282;AK123192;CH471125;BC008970;BC063844;AJ242719;BR000691;
RMI1		Q9H9A7	RecQ-mediated genome instability protein 1	RecQ-mediated genome instability protein 1 (BLM-associated protein of 75 kDa) (BLAP75) (FAAP75)	RMI1	RMI1 C9orf76	Homo sapiens (Human)	625	NP_079221.2;XP_005252268.1;XP_005252270.1;XP_011517336.1;XP_016870629.1;	AK022950;BC020606;BC032494;BC039999;BC053549;BC064937;
RMI2		Q96E14	RecQ-mediated genome instability protein 2	RecQ-mediated genome instability protein 2 (hRMI2) (BLM-associated protein of 18 kDa) (BLAP18)	RMI2	RMI2 C16orf75	Homo sapiens (Human)	147	NP_689521.1 [Q96E14-1];	AK123764;CH471112;BC013040;BC022427;BC031016;BC039361;
RNASEL		Q05823	2-5A-dependent ribonuclease	2-5A-dependent ribonuclease (2-5A-dependent RNase) (EC 3.1.26.-) (Ribonuclease 4) (Ribonuclease L) (RNase L)	RN5A	RNASEL RNS4	Homo sapiens (Human)	741	NP_066956.1 [Q05823-1];	L10381;CR627369;CH471067;BC090934;BC114433;
RNASET2		O00584	Ribonuclease T2	Ribonuclease T2 (EC 4.6.1.19) (Ribonuclease 6)	RNT2	RNASET2 RNASE6PL	Homo sapiens (Human)	256	NP_003721.2 [O00584-1];	U85625;AJ419865;AJ419866;AK315467;CH471051;CH471051;CH471051;BC001660;BC001819;BC039713;BC051912;
RNF123		Q5XPI4	E3 ubiquitin-protein ligase RNF123	E3 ubiquitin-protein ligase RNF123 (EC 2.3.2.27) (Kip1 ubiquitination-promoting complex protein 1) (RING finger protein 123) (RING-type E3 ubiquitin transferase RNF123)	RN123	RNF123 KPC1 FP1477	Homo sapiens (Human)	1314	NP_071347.2 [Q5XPI4-1];XP_006713348.1 [Q5XPI4-1];XP_011532297.1 [Q5XPI4-1];XP_016862507.1 [Q5XPI4-1];	AY744152;BC041145;BC057392;BC088801;BC130632;AF370367;AK022627;AK026968;AL136729;
RNF169		Q8NCN4	E3 ubiquitin-protein ligase RNF169	E3 ubiquitin-protein ligase RNF169 (EC 2.3.2.27) (RING finger protein 169) (RING-type E3 ubiquitin transferase RNF169)	RN169	RNF169 KIAA1991	Homo sapiens (Human)	708	NP_001092108.1;	AB082522;BX640750;
RNF17		Q9BXT8	RING finger protein 17	RING finger protein 17 (Tudor domain-containing protein 4)	RNF17	RNF17 TDRD4	Homo sapiens (Human)	1623	NP_112567.2 [Q9BXT8-3];	AF285602;AF285603;BC064847;AK001907;
RNF207		Q6ZRF8	RING finger protein 207	RING finger protein 207	RN207	RNF207 C1orf188	Homo sapiens (Human)	634	NP_997279.2 [Q6ZRF8-1];	AK056658;AK127700;AK128246;AK294223;BC119780;BC128237;
RNF214		Q8ND24	RING finger protein 214	RING finger protein 214	RN214	RNF214	Homo sapiens (Human)	703	NP_001070707.1 [Q8ND24-1];NP_001265178.1 [Q8ND24-2];NP_997226.2 [Q8ND24-1];	AK298923;AK300160;CH471065;BC146891;BC146901;AL834448;
RNF216		Q9NWF9	E3 ubiquitin-protein ligase RNF216	E3 ubiquitin-protein ligase RNF216 (EC 2.3.2.27) (RING finger protein 216) (RING-type E3 ubiquitin transferase RNF216) (Triad domain-containing protein 3) (Ubiquitin-conjugating enzyme 7-interacting protein 1) (Zinc finger protein inhibiting NF-kappa-B)	RN216	RNF216 TRIAD3 UBCE7IP1 ZIN	Homo sapiens (Human)	866	NP_996994.1 [Q9NWF9-1];NP_996999.1 [Q9NWF9-2];XP_005249842.1 [Q9NWF9-1];XP_011513738.1 [Q9NWF9-3];XP_016867852.1 [Q9NWF9-2];XP_016867854.1;	AY062174;AF513717;AF513718;AY177396;AY177397;AY177398;BX537406;AC008167;BC000787;BC063825;AK000916;AF228527;
RNF25		Q96BH1	E3 ubiquitin-protein ligase RNF25	E3 ubiquitin-protein ligase RNF25 (EC 2.3.2.27) (RING finger protein 25) (RING-type E3 ubiquitin transferase RNF25)	RNF25	RNF25	Homo sapiens (Human)	459	NP_071898.2;	AK023968;AK289501;AK222525;CH471063;BC015612;
RNF31		Q96EP0	E3 ubiquitin-protein ligase RNF31	E3 ubiquitin-protein ligase RNF31 (EC 2.3.2.31) (HOIL-1-interacting protein) (HOIP) (RING finger protein 31) (RING-type E3 ubiquitin transferase RNF31) (Zinc in-between-RING-finger ubiquitin-associated domain protein)	RNF31	RNF31 ZIBRA	Homo sapiens (Human)	1072	NP_001297261.1 [Q96EP0-3];NP_060469.4 [Q96EP0-1];	AY256461;AB265810;AK000973;AK027154;AK055542;AK291247;CH471078;BC009821;BC012077;BC017376;AK074144;
RNF40		O75150	E3 ubiquitin-protein ligase BRE1B	E3 ubiquitin-protein ligase BRE1B (BRE1-B) (EC 2.3.2.27) (95 kDa retinoblastoma-associated protein) (RBP95) (RING finger protein 40) (RING-type E3 ubiquitin transferase BRE1B)	BRE1B	RNF40 BRE1B KIAA0661	Homo sapiens (Human)	1001	NP_001193962.1;NP_001193963.1 [O75150-4];NP_001273501.1 [O75150-1];NP_055586.1 [O75150-1];	AF122819;AB014561;AK027406;BX640763;CR627431;CH471192;CH471192;BC004527;BC006133;BC011769;BC018647;BC030802;
RNGTT		O60942	mRNA-capping enzyme	mRNA-capping enzyme (HCAP1) (HCE) [Includes: Polynucleotide 5'-triphosphatase (EC 3.1.3.33) (mRNA 5'-triphosphatase) (TPase); mRNA guanylyltransferase (EC 2.7.7.50) (GTP--RNA guanylyltransferase) (GTase)]	MCE1	RNGTT CAP1A	Homo sapiens (Human)	597	NP_001273355.1 [O60942-2];NP_001273357.1;NP_003791.3 [O60942-1];	AF025654;AB009022;AB009023;AB009024;AB012142;AB012143;CH471051;CH471051;CH471051;CH471051;BC019954;
RNMT		O43148	mRNA cap guanine-N7 methyltransferase	mRNA cap guanine-N7 methyltransferase (EC 2.1.1.56) (RG7MT1) (mRNA (guanine-N(7)-)-methyltransferase) (mRNA cap methyltransferase) (hCMT1) (hMet) (hcm1p)	MCES	RNMT KIAA0398	Homo sapiens (Human)	476	NP_001295192.1 [O43148-2];NP_003790.1 [O43148-1];XP_005258219.1 [O43148-1];XP_016881550.1 [O43148-2];	AB022604;AB022605;AF067791;AB020966;AB007858;EF445026;CH471113;CH471113;BC036798;
RNMTL1		Q9HC36	rRNA methyltransferase 3, mitochondrial	rRNA methyltransferase 3, mitochondrial (EC 2.1.1.-) (16S rRNA (guanosine(1370)-2'-O)-methyltransferase) (16S rRNA [Gm1370] 2'-O-methyltransferase) (RNA methyltransferase-like protein 1)	MRM3	MRM3 RNMTL1 HC90	Homo sapiens (Human)	420	NP_001304876.1;NP_060616.1;	AK001443;AK222900;AF177344;CH471108;BC011550;BC050614;
ROBO1		Q9Y6N7	Roundabout homolog 1	Roundabout homolog 1 (Deleted in U twenty twenty) (H-Robo-1)	ROBO1	ROBO1 DUTT1	Homo sapiens (Human)	1651	NP_001139317.1 [Q9Y6N7-6];NP_002932.1 [Q9Y6N7-1];NP_598334.2 [Q9Y6N7-5];XP_006713340.1 [Q9Y6N7-3];XP_016862472.1 [Q9Y6N7-4];	AF040990;CH471110;CH471110;BC001969;BC115022;BC157861;BC171855;BX538319;
ROBO3		Q96MS0	Roundabout homolog 3	Roundabout homolog 3 (Roundabout-like protein 3)	ROBO3	ROBO3	Homo sapiens (Human)	1386	NP_071765.2 [Q96MS0-1];	AY509035;AK056544;
ROCK2		O75116	Rho-associated protein kinase 2	Rho-associated protein kinase 2 (EC 2.7.11.1) (Rho kinase 2) (Rho-associated, coiled-coil-containing protein kinase 2) (Rho-associated, coiled-coil-containing protein kinase II) (ROCK-II) (p164 ROCK-2)	ROCK2	ROCK2 KIAA0619	Homo sapiens (Human)	1388	NP_001308572.1;NP_004841.2;	D87931;AB014519;AC018463;AC099344;
ROS1		P08922	Proto-oncogene tyrosine-protein kinase ROS	Proto-oncogene tyrosine-protein kinase ROS (EC 2.7.10.1) (Proto-oncogene c-Ros) (Proto-oncogene c-Ros-1) (Receptor tyrosine kinase c-ros oncogene 1) (c-Ros receptor tyrosine kinase)	ROS1	ROS1 MCF3 ROS	Homo sapiens (Human)	2347	NP_002935.2;	M34353;M13599;M13368;M13591;M13592;M13593;M13594;M13595;M13596;M13597;M13598;M13880;
RP1		P56715	Oxygen-regulated protein 1	Oxygen-regulated protein 1 (Retinitis pigmentosa 1 protein) (Retinitis pigmentosa RP1 protein)	RP1	RP1 ORP1	Homo sapiens (Human)	2156	NP_006260.1;XP_016869211.1;	AF143226;AF143224;AF143225;AF143222;AF141021;AF152242;AF152240;AF152241;AF146592;
RPAP1		Q9BWH6	RNA polymerase II-associated protein 1	RNA polymerase II-associated protein 1	RPAP1	RPAP1 KIAA1403	Homo sapiens (Human)	1393	NP_056355.2 [Q9BWH6-1];XP_005254354.1 [Q9BWH6-1];	AB037824;AK022794;BC000246;AL117479;AL157487;
RPAP3		Q9H6T3	RNA polymerase II-associated protein 3	RNA polymerase II-associated protein 3	RPAP3	RPAP3	Homo sapiens (Human)	665	NP_001139547.1 [Q9H6T3-2];NP_001139548.1 [Q9H6T3-3];NP_078880.2 [Q9H6T3-1];	AK025561;AK299465;CH471111;BC056415;
RPE		Q96AT9	Ribulose-phosphate 3-epimerase	Ribulose-phosphate 3-epimerase (EC 5.1.3.1) (Ribulose-5-phosphate-3-epimerase)	RPE	RPE HUSSY-17	Homo sapiens (Human)	228	NP_001265211.1 [Q96AT9-3];NP_001265212.1 [Q96AT9-3];NP_001265214.1 [Q96AT9-4];NP_001265215.1 [Q96AT9-5];NP_001265217.1 [Q96AT9-5];NP_001265218.1;NP_001305855.1;NP_001305856.1;NP_001305857.1;NP_001305858.1;NP_001305859.1 [Q96AT9-5];NP_001305860.1 [Q96AT9-5];NP_008847.1 [Q96AT9-3];NP_954699.1 [Q96AT9-1];XP_006712740.1 [Q96AT9-5];	AK056028;AK093658;AK291035;AK303184;AC007038;CH471063;CH471063;BC005148;BC016764;BC072401;AJ224326;
RPF2		Q9H7B2	Ribosome production factor 2 homolog	Ribosome production factor 2 homolog (Brix domain-containing protein 1) (Ribosome biogenesis protein RPF2 homolog)	RPF2	RPF2 BXDC1	Homo sapiens (Human)	306	NP_115570.1;	CH471051;BC035314;AK024740;
RPGRIP1		Q96KN7	X-linked retinitis pigmentosa GTPase regulator-interacting protein 1	X-linked retinitis pigmentosa GTPase regulator-interacting protein 1 (RPGR-interacting protein 1)	RPGR1	RPGRIP1	Homo sapiens (Human)	1286	NP_065099.3 [Q96KN7-1];	AF227257;AF265666;AF265667;AF260257;AJ417048;AJ417049;AJ417050;AJ417051;AJ417052;AJ417053;AJ417054;AJ417055;AJ417056;AJ417057;AJ417058;AJ417059;AJ417060;AJ417061;AJ417062;AJ417063;AJ417064;AJ417065;AJ417066;AJ417067;BC039089;BX571740;
RPGRIP1L		Q68CZ1	Protein fantom	Protein fantom (Nephrocystin-8) (RPGR-interacting protein 1-like protein) (RPGRIP1-like protein)	FTM	RPGRIP1L FTM KIAA1005 NPHP8	Homo sapiens (Human)	1315	NP_001121369.1 [Q68CZ1-2];NP_056087.2 [Q68CZ1-1];	CR749645;BC017977;AB023222;
RPH3A		Q9Y2J0	Rabphilin-3A	Rabphilin-3A (Exophilin-1)	RP3A	RPH3A KIAA0985	Homo sapiens (Human)	694	NP_001137326.1 [Q9Y2J0-1];NP_001334881.1 [Q9Y2J0-1];NP_001334882.1 [Q9Y2J0-1];NP_001334883.1 [Q9Y2J0-1];NP_055769.2 [Q9Y2J0-2];	AB023202;AK295696;BC017259;
RPIA		P49247	Ribose-5-phosphate isomerase	Ribose-5-phosphate isomerase (EC 5.3.1.6) (Phosphoriboisomerase)	RPIA	RPIA RPI	Homo sapiens (Human)	311	NP_653164.2;	AY050633;BC015529;
RPL10L		Q96L21	60S ribosomal protein L10-like	60S ribosomal protein L10-like (Large ribosomal subunit protein uL16-like)	RL10L	RPL10L	Homo sapiens (Human)	214	NP_542784.1;	AB063605;AB063608;BC014310;BC066312;
RPS4X		P62701	40S ribosomal protein S4, X isoform	40S ribosomal protein S4, X isoform (SCR10) (Single copy abundant mRNA protein) (Small ribosomal subunit protein eS4)	RS4X	RPS4X CCG2 RPS4 SCAR	Homo sapiens (Human)	263	NP_000998.1;	M58458;AF041428;CR456735;BC000472;BC071662;BC100903;BC100904;Z70767;M22146;
RPS6KA2		Q15349	Ribosomal protein S6 kinase alpha-2	Ribosomal protein S6 kinase alpha-2 (S6K-alpha-2) (EC 2.7.11.1) (90 kDa ribosomal protein S6 kinase 2) (p90-RSK 2) (p90RSK2) (MAP kinase-activated protein kinase 1c) (MAPK-activated protein kinase 1c) (MAPKAP kinase 1c) (MAPKAPK-1c) (Ribosomal S6 kinase 3) (RSK-3) (pp90RSK3)	KS6A2	RPS6KA2 MAPKAPK1C RSK3	Homo sapiens (Human)	733	NP_001006933.2 [Q15349-3];NP_001305865.1;NP_001305866.1;NP_001305867.1;NP_066958.2 [Q15349-1];	X85106;AB209116;AK095751;AL022069;Z98049;Z98049;AL022069;BC002363;L07598;
RPS6KA3		P51812	Ribosomal protein S6 kinase alpha-3	Ribosomal protein S6 kinase alpha-3 (S6K-alpha-3) (EC 2.7.11.1) (90 kDa ribosomal protein S6 kinase 3) (p90-RSK 3) (p90RSK3) (Insulin-stimulated protein kinase 1) (ISPK-1) (MAP kinase-activated protein kinase 1b) (MAPK-activated protein kinase 1b) (MAPKAP kinase 1b) (MAPKAPK-1b) (Ribosomal S6 kinase 2) (RSK-2) (pp90RSK2)	KS6A3	RPS6KA3 ISPK1 MAPKAPK1B RSK2	Homo sapiens (Human)	740	NP_004577.1;	U08316;AK313932;AB208933;BC096301;BC096302;BC096303;L07599;AB102662;
RPS6KA4		O75676	Ribosomal protein S6 kinase alpha-4	Ribosomal protein S6 kinase alpha-4 (S6K-alpha-4) (EC 2.7.11.1) (90 kDa ribosomal protein S6 kinase 4) (Nuclear mitogen- and stress-activated protein kinase 2) (Ribosomal protein kinase B) (RSKB)	KS6A4	RPS6KA4 MSK2	Homo sapiens (Human)	772	NP_001006945.1 [O75676-2];NP_001287731.1;NP_001305290.1;NP_003933.1 [O75676-1];	AJ010119;AK223561;AK292163;CH471076;AF074715;
RPS6KA5		O75582	Ribosomal protein S6 kinase alpha-5	Ribosomal protein S6 kinase alpha-5 (S6K-alpha-5) (EC 2.7.11.1) (90 kDa ribosomal protein S6 kinase 5) (Nuclear mitogen- and stress-activated protein kinase 1) (RSK-like protein kinase) (RSKL)	KS6A5	RPS6KA5 MSK1	Homo sapiens (Human)	802	NP_001309164.1 [O75582-3];NP_001309166.1 [O75582-3];NP_004746.2 [O75582-1];NP_872198.1 [O75582-2];	AF074393;AF080000;AF090421;AK295266;BC017187;
RPS6KA6		Q9UK32	Ribosomal protein S6 kinase alpha-6	Ribosomal protein S6 kinase alpha-6 (S6K-alpha-6) (EC 2.7.11.1) (90 kDa ribosomal protein S6 kinase 6) (p90-RSK 6) (p90RSK6) (Ribosomal S6 kinase 4) (RSK-4) (pp90RSK4)	KS6A6	RPS6KA6 RSK4	Homo sapiens (Human)	745	NP_001317441.1 [Q9UK32-2];NP_055311.1 [Q9UK32-1];XP_011529219.1 [Q9UK32-2];	AF184965;CR536566;AK313240;CH471104;BC143648;
RPS6KL1		Q9Y6S9	Ribosomal protein S6 kinase-like 1	Ribosomal protein S6 kinase-like 1 (EC 2.7.11.1)	RPKL1	RPS6KL1	Homo sapiens (Human)	549	NP_113652.2 [Q9Y6S9-1];	AK054800;AC006530;BC004540;AL390152;
RRAGC		Q9HB90	Ras-related GTP-binding protein C	Ras-related GTP-binding protein C (Rag C) (RagC) (GTPase-interacting protein 2) (TIB929)	RRAGC	RRAGC	Homo sapiens (Human)	399	NP_001258780.1;NP_071440.1;	AF323609;AF272035;BC016668;AK023373;
RRAS2		P62070	Ras-related protein R-Ras2	Ras-related protein R-Ras2 (Ras-like protein TC21) (Teratocarcinoma oncogene)	RRAS2	RRAS2 TC21	Homo sapiens (Human)	204	NP_001096139.1 [P62070-2];NP_001170785.1 [P62070-3];NP_001170786.1 [P62070-2];NP_036382.2 [P62070-1];	M31468;AF493924;AK299606;AK300103;AK302033;AK313976;CH471064;BC013106;
RREB1		Q92766	Ras-responsive element-binding protein 1	Ras-responsive element-binding protein 1 (RREB-1) (Finger protein in nuclear bodies) (Raf-responsive zinc finger protein LZ321) (Zinc finger motif enhancer-binding protein 1) (Zep-1)	RREB1	RREB1 FINB	Homo sapiens (Human)	1687	NP_001003698.1 [Q92766-1];NP_001003699.1 [Q92766-2];NP_001003700.1 [Q92766-3];NP_001161816.1 [Q92766-1];XP_006715220.1;XP_011513097.1;	D49835;AB019254;AB019351;AB019352;HM369360;HM369361;BC042910;BC131599;U26914;AF072825;AF072826;
RRN3		Q9NYV6	RNA polymerase I-specific transcription initiation factor RRN3	RNA polymerase I-specific transcription initiation factor RRN3 (Transcription initiation factor IA) (TIF-IA)	RRN3	RRN3 TIFIA	Homo sapiens (Human)	651	NP_060897.3 [Q9NYV6-1];	AJ272050;AF227156;AK303405;AK304856;AK314769;CH471301;BC071868;BC104660;BC132688;BC132690;
RRP1B		Q14684	Ribosomal RNA processing protein 1 homolog B	Ribosomal RNA processing protein 1 homolog B (RRP1-like protein B)	RRP1B	RRP1B KIAA0179	Homo sapiens (Human)	758	NP_055871.1 [Q14684-1];	D80001;BC028386;
RRP36		Q96EU6	Ribosomal RNA processing protein 36 homolog	Ribosomal RNA processing protein 36 homolog	RRP36	RRP36 C6orf153 HSPC253	Homo sapiens (Human)	259	NP_001316633.1;NP_149103.1 [Q96EU6-1];	BC006293;BC011933;AF161371;
RSAD1		Q9HA92	Radical S-adenosyl methionine domain-containing protein 1, mitochondrial	Radical S-adenosyl methionine domain-containing protein 1, mitochondrial (Putative heme chaperone)	RSAD1	RSAD1	Homo sapiens (Human)	442	NP_060816.1 [Q9HA92-1];	AK002026;AK022105;AK297655;AK222472;BC005854;BC050538;
RSBN1L		Q6PCB5	Lysine-specific demethylase RSBN1L	Lysine-specific demethylase RSBN1L (EC 1.14.11.-) (Round spermatid basic protein 1-like protein)	RSBNL	RSBN1L	Homo sapiens (Human)	846	NP_940869.2 [Q6PCB5-1];	AK124517;AK127713;CH236949;BC046353;BC059402;
RSPH3		Q86UC2	Radial spoke head protein 3 homolog	Radial spoke head protein 3 homolog (A-kinase anchor protein RSPH3) (Radial spoke head-like protein 2)	RSPH3	RSPH3 RSHL2 RSP3	Homo sapiens (Human)	560	NP_001333347.1 [Q86UC2-2];NP_114130.3 [Q86UC2-1];	AK057655;AK057931;CH471051;BC050604;AF353618;
RSRC2		Q7L4I2	Arginine/serine-rich coiled-coil protein 2	Arginine/serine-rich coiled-coil protein 2	RSRC2	RSRC2	Homo sapiens (Human)	434	NP_075388.2 [Q7L4I2-1];XP_016875322.1;	AB212664;BX640711;CH471054;CH471054;BC008684;BC067773;AK023985;
RTCA		O00442	RNA 3'-terminal phosphate cyclase	RNA 3'-terminal phosphate cyclase (RNA cyclase) (RNA-3'-phosphate cyclase) (EC 6.5.1.4) (RNA terminal phosphate cyclase domain-containing protein 1) (RTC domain-containing protein 1)	RTCA	RTCA RPC RPC1 RTC1 RTCD1	Homo sapiens (Human)	366	NP_001124313.1 [O00442-2];NP_003720.1 [O00442-1];	Y11651;Y11652;CH471097;CH471097;BC012604;
RTCB		Q9Y3I0	RNA-splicing ligase RtcB homolog	RNA-splicing ligase RtcB homolog (EC 6.5.1.8) (3'-phosphate/5'-hydroxy nucleic acid ligase)	RTCB	RTCB C22orf28 HSPC117	Homo sapiens (Human)	505	NP_055121.1;	AL050255;AF161466;AF155658;CR457175;CR456450;AK312503;CH471095;BC000151;BC002970;BC010308;BC016707;AL137272;
RTEL1		Q9NZ71	Regulator of telomere elongation helicase 1	Regulator of telomere elongation helicase 1 (EC 3.6.4.12) (Novel helicase-like)	RTEL1	RTEL1 C20orf41 KIAA1088 NHL	Homo sapiens (Human)	1219	NP_001269938.1 [Q9NZ71-6];NP_001269939.1 [Q9NZ71-9];NP_057518.1 [Q9NZ71-1];NP_116575.3 [Q9NZ71-7];	AF217795;AF217796;AB029011;AK000485;AK302508;AK299332;AK304798;CH471077;CH471077;CH471077;CH471077;CH471077;AL080127;
RTF1		Q92541	RNA polymerase-associated protein RTF1 homolog	RNA polymerase-associated protein RTF1 homolog	RTF1	RTF1 KIAA0252	Homo sapiens (Human)	710	NP_055953.3;	D87440;BC015052;
RTFDC1		Q9BY42	Replication termination factor 2	Replication termination factor 2 (RTF2) (Replication termination factor 2 domain-containing protein 1)	RTF2	RTF2 C20orf43 RTFDC1 AD-007 CDA05 HSPC164 HSPC169	Homo sapiens (Human)	306	NP_001269964.1;NP_001269965.1;NP_001269966.1;NP_057491.2;	AF117231;AF161513;AF161518;AF212244;AK000481;CH471077;CH471077;BC003359;
RTKN		Q9BST9	Rhotekin	Rhotekin	RTKN	RTKN RTKN1	Homo sapiens (Human)	563	NP_001015055.1 [Q9BST9-1];NP_001015056.1 [Q9BST9-3];NP_149035.1 [Q9BST9-2];XP_016860124.1 [Q9BST9-2];	AF049227;AF290512;BC004558;BC017727;
RTN4RL1		Q86UN2	Reticulon-4 receptor-like 1	Reticulon-4 receptor-like 1 (Nogo receptor-like 2) (Nogo-66 receptor homolog 2) (Nogo-66 receptor-related protein 3) (NgR3)	R4RL1	RTN4RL1 NGRH2 NGRL2	Homo sapiens (Human)	441	NP_848663.1;	AY250219;AF532859;CH471108;BC128608;AL834409;BK001305;
RTTN		Q86VV8	Rotatin	Rotatin	RTTN	RTTN	Homo sapiens (Human)	2226	NP_001305449.1;NP_775901.3 [Q86VV8-1];	AK126538;AK128137;AL117635;CR749799;BC007359;BC026879;BC046222;BC047602;
RUNDC1		Q96C34	RUN domain-containing protein 1	RUN domain-containing protein 1	RUND1	RUNDC1 LP5161	Homo sapiens (Human)	613		BC014873;BC039247;AL831813;AY189284;
RUNDC3A		Q59EK9	RUN domain-containing protein 3A	RUN domain-containing protein 3A (Rap2-interacting protein 8) (RPIP-8)	RUN3A	RUNDC3A RAP2IP RPIP8	Homo sapiens (Human)	446	NP_001138297.1 [Q59EK9-1];NP_001138298.1 [Q59EK9-2];NP_006686.1 [Q59EK9-3];	U93871;AF055026;AK313669;CR456748;AB209802;BX537443;AL133657;CH471178;CH471178;BC006194;
RUNDC3B		Q96NL0	RUN domain-containing protein 3B	RUN domain-containing protein 3B (Rap2-binding protein 9) (Rap2-interacting protein 9) (RPIP-9)	RUN3B	RUNDC3B RPIB9 RPIP9	Homo sapiens (Human)	473	NP_001127877.1 [Q96NL0-5];NP_001127878.1 [Q96NL0-4];NP_612147.1 [Q96NL0-1];	AY033596;AK055233;AK091536;AK294039;CH236949;CH471091;BC022520;
RUSC2		Q8N2Y8	Iporin	Iporin (Interacting protein of Rab1) (RUN and SH3 domain-containing protein 2)	RUSC2	RUSC2 KIAA0375	Homo sapiens (Human)	1516	NP_001129471.1;NP_055621.1;	AB002373;CH471071;BC029647;BC064843;BC082245;BC132766;BC132770;BC146654;BC150262;
RXFP2		Q8WXD0	Relaxin receptor 2	Relaxin receptor 2 (G-protein coupled receptor 106) (G-protein coupled receptor affecting testicular descent) (Leucine-rich repeat-containing G-protein coupled receptor 8) (Relaxin family peptide receptor 2)	RXFP2	RXFP2 GPR106 GREAT LGR8	Homo sapiens (Human)	754	NP_001159530.1 [Q8WXD0-2];NP_570718.1 [Q8WXD0-1];	AF403384;AF453828;AY899851;CH471075;
RYR1		P21817	Ryanodine receptor 1	Ryanodine receptor 1 (RYR-1) (RyR1) (Skeletal muscle calcium release channel) (Skeletal muscle ryanodine receptor) (Skeletal muscle-type ryanodine receptor) (Type 1 ryanodine receptor)	RYR1	RYR1 RYDR	Homo sapiens (Human)	5038	NP_000531.2 [P21817-1];NP_001036188.1 [P21817-2];	J05200;U48508;U48449;U48450;U48451;U48452;U48453;U48454;U48455;U48456;U48457;U48458;U48459;U48460;U48461;U48462;U48463;U48464;U48465;U48466;U48467;U48468;U48469;U48470;U48471;U48472;U48473;U48474;U48475;U48476;U48477;U48478;U48479;U48480;U48481;U48482;U48483;U48484;U48485;U48486;U48487;U48488;U48489;U48490;U48491;U48492;U48493;U48494;U48495;U48496;U48497;U48498;U48499;U48500;U48501;U48502;U48503;U48504;U48505;U48506;U48507;AC067969;AC005933;M91455;S78717;S77392;
RYR2		Q92736	Ryanodine receptor 2	Ryanodine receptor 2 (RYR-2) (RyR2) (hRYR-2) (Cardiac muscle ryanodine receptor) (Cardiac muscle ryanodine receptor-calcium release channel) (Type 2 ryanodine receptor)	RYR2	RYR2	Homo sapiens (Human)	4967	NP_001026.2 [Q92736-1];XP_006711868.1 [Q92736-2];	X98330;AJ300340;AJ300341;AJ300342;AJ300343;AJ300347;AJ300349;AJ300351;AJ300353;AJ300355;AJ300364;AJ300363;AJ300362;AJ300361;AJ300360;AJ300359;AJ300358;AJ300357;AJ300356;AJ300373;AJ300372;AJ300371;AJ300370;AJ300369;AJ300368;AJ300367;AJ300366;AJ300365;AJ300382;AJ300381;AJ300380;AJ300379;AJ300378;AJ300377;AJ300376;AJ300375;AJ300374;AJ300399;AJ300398;AJ300397;AJ300396;AJ300395;AJ300394;AJ300393;AJ300392;AJ300391;AJ300416;AJ300415;AJ300414;AJ300413;AJ300412;AJ300411;AJ300410;AJ300409;AJ300408;AJ300433;AJ300432;AJ300431;AJ300430;AJ300429;AJ300428;AJ300427;AJ300426;AJ300425;AJ300444;AJ300443;AJ300442;AJ300441;AJ300440;AJ300439;AJ300438;AJ300437;AJ300436;AJ300435;AJ300434;AJ300424;AJ300423;AJ300422;AJ300421;AJ300420;AJ300419;AJ300418;AJ300417;AJ300407;AJ300406;AJ300405;AJ300404;AJ300403;AJ300402;AJ300401;AJ300400;AJ300390;AJ300389;AJ300388;AJ300387;AJ300386;AJ300385;AJ300384;AJ300383;AJ300354;AJ300352;AJ300350;AJ300348;AJ300346;AJ300345;AJ300344;AL365332;AL356773;AL359924;AL391809;AL442065;AL445473;AL513130;AL445473;AL356773;AL359924;AL365332;AL391809;AL442065;AL513130;AL356773;AL359924;AL365332;AL391809;AL442065;AL445473;AL513130;AL391809;AL356773;AL359924;AL365332;AL442065;AL445473;AL513130;AL442065;AL356773;AL359924;AL365332;AL391809;AL445473;AL513130;AL513130;AL356773;AL359924;AL365332;AL391809;AL442065;AL445473;AL359924;AL356773;AL365332;AL391809;AL442065;AL445473;AL513130;Y08218;X91869;AJ002511;
RYR3		Q15413	Ryanodine receptor 3	Ryanodine receptor 3 (RYR-3) (RyR3) (Brain ryanodine receptor-calcium release channel) (Brain-type ryanodine receptor) (Type 3 ryanodine receptor)	RYR3	RYR3 HBRR	Homo sapiens (Human)	4870	NP_001027.3 [Q15413-1];NP_001230925.1 [Q15413-2];	AB001025;AJ001515;AJ002512;X74269;X74270;
S100B		P04271	Protein S100-B	Protein S100-B (S-100 protein beta chain) (S-100 protein subunit beta) (S100 calcium-binding protein B)	S100B	S100B	Homo sapiens (Human)	92	NP_006263.1;XP_016883913.1;	M59488;M59487;CR542123;CH471079;CH471079;CH471079;CH471079;BC001766;
S1PR3		Q99500	Sphingosine 1-phosphate receptor 3	Sphingosine 1-phosphate receptor 3 (S1P receptor 3) (S1P3) (Endothelial differentiation G-protein coupled receptor 3) (Sphingosine 1-phosphate receptor Edg-3) (S1P receptor Edg-3)	S1PR3	S1PR3 EDG3	Homo sapiens (Human)	378	NP_005217.2;	X83864;AF022139;AY322540;AK312798;CH471089;BC060827;BC069579;
SAA4		P35542	Serum amyloid A-4 protein	Serum amyloid A-4 protein (Constitutively expressed serum amyloid A protein) (C-SAA)	SAA4	SAA4 CSAA	Homo sapiens (Human)	130	NP_006503.2;	M81349;S48983;S48980;S48981;CR541758;CH471064;BC007026;
SACS		Q9NZJ4	Sacsin	Sacsin (DnaJ homolog subfamily C member 29) (DNAJC29)	SACS	SACS KIAA0730	Homo sapiens (Human)	4579	NP_055178.3 [Q9NZJ4-1];	AF193556;BX640926;CR749427;AK090599;AB018273;
SAMD1		Q6SPF0	Atherin	Atherin (Sterile alpha motif domain-containing protein 1) (SAM domain-containing protein 1)	SAMD1	SAMD1	Homo sapiens (Human)	538	NP_612361.1;	AY453840;BC007384;BC030129;BC065477;BC080588;
SAMD9		Q5K651	Sterile alpha motif domain-containing protein 9	Sterile alpha motif domain-containing protein 9 (SAM domain-containing protein 9)	SAMD9	SAMD9 C7orf5 DRIF1 KIAA2004 OEF1	Homo sapiens (Human)	1589	NP_001180236.1;NP_060124.2;	AF445355;AF453311;AB095925;AC000119;CH236949;CH471091;BC065769;BC132773;BC132775;BC150249;AK000080;
SAMD9L		Q8IVG5	Sterile alpha motif domain-containing protein 9-like	Sterile alpha motif domain-containing protein 9-like (SAM domain-containing protein 9-like)	SAM9L	SAMD9L C7orf6 DRIF2 KIAA2005 UEF	Homo sapiens (Human)	1584	NP_001290425.1 [Q8IVG5-1];NP_001290426.1 [Q8IVG5-1];NP_001290427.1 [Q8IVG5-1];NP_001290429.1 [Q8IVG5-1];NP_689916.2 [Q8IVG5-1];XP_005250250.1;XP_006715953.1;XP_011514205.1;XP_016867311.1;XP_016867312.1;	AY195582;AY195583;AY195584;AY195585;AY195586;AY195588;AF474973;DQ068177;AB095926;CH236949;CH471091;CH471091;BC029108;BC038974;BC127117;BC127118;AK097204;AL834232;
SAPCD2		Q86UD0	Suppressor APC domain-containing protein 2	Suppressor APC domain-containing protein 2 (Tumor specificity and mitosis phase-dependent expression protein) (TS/MDEP) (p42.3)	SAPC2	SAPCD2 C9orf140	Homo sapiens (Human)	394	NP_848543.2;	DQ150361;BC048267;
SAR1B		Q9Y6B6	GTP-binding protein SAR1b	GTP-binding protein SAR1b (GTP-binding protein B) (GTBPB)	SAR1B	SAR1B SARA2 SARB	Homo sapiens (Human)	198	NP_001028675.1;NP_057187.1;XP_016865010.1;	AF092130;AF087850;CH471062;CH471062;BC002847;BC093034;
SARDH		Q9UL12	Sarcosine dehydrogenase, mitochondrial	Sarcosine dehydrogenase, mitochondrial (SarDH) (EC 1.5.8.3) (BPR-2)	SARDH	SARDH DMGDHL1	Homo sapiens (Human)	918	NP_001128179.1 [Q9UL12-1];NP_009032.2 [Q9UL12-1];	AF095735;AF162428;AF140745;AF140726;AF140727;AF140728;AF140729;AF140730;AF140731;AF140732;AF140733;AF140734;AF140735;AF140736;AF140737;AF140738;AF140739;AF140740;AF140741;AF140742;AF140743;AF140744;AK298348;AK316494;CH471090;BC136363;BC136364;BC144035;AF129265;
SARM1		Q6SZW1	NAD(+) hydrolase SARM1	NAD(+) hydrolase SARM1 (NADase SARM1) (hSARM1) (EC 3.2.2.6) (NADP(+) hydrolase SARM1) (EC 3.2.2.-) (Sterile alpha and Armadillo repeat protein) (Sterile alpha and TIR motif-containing protein 1) (Sterile alpha motif domain-containing protein 2) (MyD88-5) (SAM domain-containing protein 2) (Tir-1 homolog) (HsTIR)	SARM1	SARM1 KIAA0524 SAMD2 SARM	Homo sapiens (Human)	724	NP_055892.2 [Q6SZW1-1];	AJ290445;AY444166;AB011096;
SARS2		Q9NP81	Serine--tRNA ligase, mitochondrial	Serine--tRNA ligase, mitochondrial (EC 6.1.1.11) (SerRSmt) (Seryl-tRNA synthetase) (SerRS) (Seryl-tRNA(Ser/Sec) synthetase)	SYSM	SARS2 SARSM	Homo sapiens (Human)	518	NP_001139373.1 [Q9NP81-2];NP_060297.1 [Q9NP81-1];	AB029948;AK000457;AK293414;BC001020;BC042912;
SASH1		O94885	SAM and SH3 domain-containing protein 1	SAM and SH3 domain-containing protein 1 (Proline-glutamate repeat-containing protein)	SASH1	SASH1 KIAA0790 PEPE1	Homo sapiens (Human)	1247	NP_056093.3;	AJ507735;BN000088;AY351979;AY351960;AY351961;AY351962;AY351963;AY351964;AY351965;AY351966;AY351967;AY351968;AY351969;AY351970;AY351971;AY351972;AY351973;AY351974;AY351975;AY351976;AY351977;AY351978;AB018333;AK024403;CH471051;BC028303;
SBF1		O95248	Myotubularin-related protein 5	Myotubularin-related protein 5 (Inactive phosphatidylinositol 3-phosphatase 5) (SET-binding factor 1) (Sbf1)	MTMR5	SBF1 MTMR5	Homo sapiens (Human)	1868	NP_002963.2 [O95248-5];	CH471138;CH471138;CH471138;BC009268;BC087612;U93181;AF072929;
SBF2		Q86WG5	Myotubularin-related protein 13	Myotubularin-related protein 13 (Inactive phosphatidylinositol 3-phosphatase 13) (SET-binding factor 2)	MTMRD	SBF2 CMT4B2 KIAA1766 MTMR13	Homo sapiens (Human)	1849	NP_112224.1 [Q86WG5-1];	AY234241;BC011143;BC043389;BC053867;BC063656;BC101466;AB051553;BX538184;CR749312;
SBK1		Q52WX2	Serine/threonine-protein kinase SBK1	Serine/threonine-protein kinase SBK1 (EC 2.7.11.1) (SH3-binding kinase 1)	SBK1	SBK1	Homo sapiens (Human)	424	NP_001019572.1;	AY874862;
SBNO1		A3KN83	Protein strawberry notch homolog 1	Protein strawberry notch homolog 1 (Monocyte protein 3) (MOP-3)	SBNO1	SBNO1 MOP3	Homo sapiens (Human)	1393	NP_001161328.1 [A3KN83-1];NP_060653.3 [A3KN83-2];XP_005253630.1;XP_005253633.1;XP_006719536.1;XP_006719537.1;XP_011536835.1;XP_016875045.1;	AB014772;BC030544;BC133704;AK001695;AY364255;
SBNO2		Q9Y2G9	Protein strawberry notch homolog 2	Protein strawberry notch homolog 2	SBNO2	SBNO2 KIAA0963	Homo sapiens (Human)	1366	NP_001093592.1 [Q9Y2G9-3];NP_055778.2 [Q9Y2G9-1];	AB023180;AK125139;AK292407;AC005390;AK074102;BC106021;
SBSN		Q6UWP8	Suprabasin	Suprabasin	SBSN	SBSN UNQ698/PRO1343	Homo sapiens (Human)	590	NP_001159506.1 [Q6UWP8-1];NP_001159507.1;NP_940940.1 [Q6UWP8-2];	AY358701;AK291305;BC063640;
SCAF1		Q9H7N4	Splicing factor, arginine/serine-rich 19	Splicing factor, arginine/serine-rich 19 (SR-related C-terminal domain-associated factor 1) (SR-related and CTD-associated factor 1) (SR-related-CTD-associated factor) (SCAF) (Serine arginine-rich pre-mRNA splicing factor SR-A1) (SR-A1)	SFR19	SCAF1 SFRS19 SRA1	Homo sapiens (Human)	1312	NP_067051.2;XP_005259179.1;	AF254411;AK024444;BC018398;BC053992;
SCAF11		Q99590	Protein SCAF11	Protein SCAF11 (CTD-associated SR protein 11) (Renal carcinoma antigen NY-REN-40) (SC35-interacting protein 1) (SR-related and CTD-associated factor 11) (SRSF2-interacting protein) (Serine/arginine-rich splicing factor 2-interacting protein) (Splicing factor, arginine/serine-rich 2-interacting protein) (Splicing regulatory protein 129) (SRrp129)	SCAFB	SCAF11 CASP11 SFRS2IP SIP1 SRSF2IP	Homo sapiens (Human)	1463	NP_004710.2 [Q99590-1];XP_005269287.2 [Q99590-1];XP_011537287.1 [Q99590-1];	Y11251;AF030234;CH471111;CH471111;BC040951;
SCAF4		O95104	SR-related and CTD-associated factor 4	SR-related and CTD-associated factor 4 (CTD-binding SR-like protein RA4) (Splicing factor, arginine/serine-rich 15)	SCAF4	SCAF4 KIAA1172 SFRS15	Homo sapiens (Human)	1147	NP_001138916.1 [O95104-3];NP_001138917.1 [O95104-2];NP_065757.1 [O95104-1];	AF023142;AL834304;AL117417;BC014921;BC052286;BC064990;AB032998;
SCAF8		Q9UPN6	SR-related and CTD-associated factor 8	SR-related and CTD-associated factor 8 (CDC5L complex-associated protein 7) (RNA-binding motif protein 16)	SCAF8	SCAF8 CCAP7 KIAA1116 RBM16	Homo sapiens (Human)	1271	NP_001273117.1;NP_001273118.1 [Q9UPN6-2];NP_001273123.1;NP_001273128.1 [Q9UPN6-1];NP_055707.3 [Q9UPN6-1];	AB029039;AK303001;BC070071;
SCAI		Q8N9R8	Protein SCAI	Protein SCAI (Suppressor of cancer cell invasion protein)	SCAI	SCAI C9orf126	Homo sapiens (Human)	606	NP_001138349.1 [Q8N9R8-1];NP_775961.2 [Q8N9R8-2];	AK098024;CH471090;CH471090;BC104030;BC104031;
SCAND1		P57086	SCAN domain-containing protein 1	SCAN domain-containing protein 1	SCND1	SCAND1 SDP1	Homo sapiens (Human)	179	NP_057642.1;	AF204271;CR457188;CH471077;BC000785;BC036709;BC041022;
SCAPER		Q9BY12	S phase cyclin A-associated protein in the endoplasmic reticulum	S phase cyclin A-associated protein in the endoplasmic reticulum (S phase cyclin A-associated protein in the ER) (Zinc finger protein 291)	SCAPE	SCAPER KIAA1454 ZNF291 MSTP063	Homo sapiens (Human)	1400	NP_001139395.1 [Q9BY12-3];NP_065894.2 [Q9BY12-1];XP_005254476.1;XP_016877758.1 [Q9BY12-1];XP_016877759.1 [Q9BY12-1];	AF242528;AB040887;AL137612;CH471136;BC015212;BC107415;AF119814;BT006762;
SCARA3		Q6AZY7	Scavenger receptor class A member 3	Scavenger receptor class A member 3 (Cellular stress response gene protein)	SCAR3	SCARA3 CSR	Homo sapiens (Human)	606	NP_057324.2 [Q6AZY7-1];NP_878185.1 [Q6AZY7-2];XP_016869024.1 [Q6AZY7-1];	AB007829;AB007830;DQ205185;BC060811;BC075067;BC075068;
SCARA5		Q6ZMJ2	Scavenger receptor class A member 5	Scavenger receptor class A member 5 (Scavenger receptor hlg)	SCAR5	SCARA5 UNQ2938/PRO28700	Homo sapiens (Human)	495	NP_776194.2 [Q6ZMJ2-1];	AY358150;AK172746;AY337579;BC033153;
SCARF1		Q14162	Scavenger receptor class F member 1	Scavenger receptor class F member 1 (Acetyl LDL receptor) (Scavenger receptor expressed by endothelial cells 1) (SREC-I)	SREC	SCARF1 KIAA0149 SREC	Homo sapiens (Human)	830	NP_003684.2 [Q14162-1];NP_663325.1 [Q14162-3];	D86864;AB052946;AB052947;AB052948;AB052949;AB052950;D63483;CH471108;BC039735;
SCARF2		Q96GP6	Scavenger receptor class F member 2	Scavenger receptor class F member 2 (SRECRP-1) (Scavenger receptor expressed by endothelial cells 2 protein) (SREC-II)	SREC2	SCARF2 SREC2 SREPCR	Homo sapiens (Human)	871	NP_699165.3 [Q96GP6-1];NP_878315.2 [Q96GP6-2];	AB052951;AF522196;AB024433;CH471176;BC000584;BC009326;
SCFD2		Q8WU76	Sec1 family domain-containing protein 2	Sec1 family domain-containing protein 2 (Syntaxin-binding protein 1-like 1)	SCFD2	SCFD2 STXBP1L1	Homo sapiens (Human)	684	NP_689753.2 [Q8WU76-1];	AY299407;AK096833;BC012458;BC021137;BC032453;
SCG2		P13521	Secretogranin-2	Secretogranin-2 (Chromogranin-C) (Secretogranin II) (SgII) [Cleaved into: Secretoneurin (SN); Manserin]	SCG2	SCG2 CHGC	Homo sapiens (Human)	617	NP_003460.2;	M25756;AK312452;AC012512;CH471063;BC022509;
SCLT1		Q96NL6	Sodium channel and clathrin linker 1	Sodium channel and clathrin linker 1 (Sodium channel-associated protein 1)	SCLT1	SCLT1 SAP1	Homo sapiens (Human)	688	NP_001287826.1 [Q96NL6-4];NP_001287827.1;NP_653244.2 [Q96NL6-1];	AK055217;CH471056;BC064428;BC121057;BC121058;BC128051;
SCN10A		Q9Y5Y9	Sodium channel protein type 10 subunit alpha	Sodium channel protein type 10 subunit alpha (Peripheral nerve sodium channel 3) (PN3) (hPN3) (Sodium channel protein type X subunit alpha) (Voltage-gated sodium channel subunit alpha Nav1.8)	SCNAA	SCN10A	Homo sapiens (Human)	1956	NP_001280235.2;NP_001280236.2;NP_006505.3;	AF117907;
SCN11A		Q9UI33	Sodium channel protein type 11 subunit alpha	Sodium channel protein type 11 subunit alpha (Peripheral nerve sodium channel 5) (PN5) (Sensory neuron sodium channel 2) (Sodium channel protein type XI subunit alpha) (Voltage-gated sodium channel subunit alpha Nav1.9) (hNaN)	SCNBA	SCN11A SCN12A SNS2	Homo sapiens (Human)	1791	NP_001274152.1;NP_054858.2 [Q9UI33-1];XP_016861138.1;XP_016861139.1 [Q9UI33-1];	AF188679;AF109737;AF150882;AJ417790;AY686224;
SCN2A		Q99250	Sodium channel protein type 2 subunit alpha	Sodium channel protein type 2 subunit alpha (HBSC II) (Sodium channel protein brain II subunit alpha) (Sodium channel protein type II subunit alpha) (Voltage-gated sodium channel subunit alpha Nav1.2)	SCN2A	SCN2A NAC2 SCN2A1 SCN2A2	Homo sapiens (Human)	2005	NP_001035232.1 [Q99250-1];NP_001035233.1 [Q99250-2];NP_066287.2 [Q99250-1];XP_005246810.1;XP_016860144.1;XP_016860145.1 [Q99250-1];XP_016860146.1 [Q99250-2];	M94055;AF059683;AF327246;AF327226;AF327227;AF327228;AF327229;AF327230;AF327231;AF327232;AF327233;AF327234;AF327235;AF327236;AF327237;AF327238;AF327239;AF327240;AF327241;AF327242;AF327243;AF327244;AF327245;AF327246;AF327226;AF327227;AF327228;AF327229;AF327230;AF327231;AF327232;AF327233;AF327234;AF327235;AF327236;AF327237;AF327238;AF327239;AF327240;AF327241;AF327242;AF327243;AF327244;AF327245;AC011303;X65361;M55662;
SCN5A		Q14524	Sodium channel protein type 5 subunit alpha	Sodium channel protein type 5 subunit alpha (HH1) (Sodium channel protein cardiac muscle subunit alpha) (Sodium channel protein type V subunit alpha) (Voltage-gated sodium channel subunit alpha Nav1.5)	SCN5A	SCN5A	Homo sapiens (Human)	2016	NP_000326.2 [Q14524-2];NP_001092874.1;NP_001092875.1;NP_001153632.1;NP_001153633.1;NP_932173.1 [Q14524-1];	M77235;AY038064;AY148488;AF482988;AB158469;AB158470;EF629346;EF629347;DQ784809;EF179185;BC140813;BC144621;AB208866;
SCN8A		Q9UQD0	Sodium channel protein type 8 subunit alpha	Sodium channel protein type 8 subunit alpha (Sodium channel protein type VIII subunit alpha) (Voltage-gated sodium channel subunit alpha Nav1.6)	SCN8A	SCN8A MED	Homo sapiens (Human)	1980	NP_001171455.1 [Q9UQD0-5];NP_001317189.1 [Q9UQD0-2];NP_055006.1 [Q9UQD0-1];XP_006719619.1;XP_011536953.1;XP_016875283.1;	AF050736;AF050711;AF050712;AF050713;AF050714;AF050715;AF050716;AF050717;AF050718;AF050719;AF050720;AF050721;AF050722;AF050723;AF050724;AF050725;AF050726;AF050727;AF050728;AF050729;AF050730;AF050731;AF050732;AF050733;AF050734;AF050735;AF049618;FJ611941;AB027567;AF225988;
SCPEP1		Q9HB40	Retinoid-inducible serine carboxypeptidase	Retinoid-inducible serine carboxypeptidase (EC 3.4.16.-) (Serine carboxypeptidase 1)	RISC	SCPEP1 RISC SCP1 MSTP034 UNQ265/PRO302	Homo sapiens (Human)	452	NP_067639.1 [Q9HB40-1];	AF282618;AY358559;AK027373;BC072405;AF113214;
SCRN2		Q96FV2	Secernin-2	Secernin-2	SCRN2	SCRN2	Homo sapiens (Human)	425	NP_001138495.1 [Q96FV2-2];NP_612364.2 [Q96FV2-1];XP_005257833.1 [Q96FV2-1];	AK290646;AK303835;CH471109;CH471109;BC002980;BC010408;BC017317;
SCRT2		Q9NQ03	Transcriptional repressor scratch 2	Transcriptional repressor scratch 2 (Scratch homolog 2 zinc finger protein)	SCRT2	SCRT2 FP7030	Homo sapiens (Human)	307	NP_149120.1;	AY129025;
SCUBE1		Q8IWY4	Signal peptide, CUB and EGF-like domain-containing protein 1	Signal peptide, CUB and EGF-like domain-containing protein 1	SCUB1	SCUBE1	Homo sapiens (Human)	988	NP_766638.2;	AF525689;
SCX		Q7RTU7	Basic helix-loop-helix transcription factor scleraxis	Basic helix-loop-helix transcription factor scleraxis (Class A basic helix-loop-helix protein 41) (bHLHa41) (Class A basic helix-loop-helix protein 48) (bHLHa48)	SCX	SCX BHLHA41 BHLHA48 SCXA SCXB	Homo sapiens (Human)	201	NP_001073983.1;XP_006716679.1;	BK000280;
SCYL1		Q96KG9	N-terminal kinase-like protein	N-terminal kinase-like protein (Coated vesicle-associated kinase of 90 kDa) (SCY1-like protein 1) (Telomerase regulation-associated protein) (Telomerase transcriptional element-interacting factor) (Teratoma-associated tyrosine kinase)	SCYL1	SCYL1 CVAK90 GKLP NTKL TAPK TEIF TRAP HT019	Homo sapiens (Human)	808	NP_001041683.1 [Q96KG9-2];NP_065731.3 [Q96KG9-1];XP_005274177.1 [Q96KG9-4];	AB047077;AB051427;AB051428;AF297709;CH471076;BC009967;BC069233;AF255613;AF225424;
SCYL2		Q6P3W7	SCY1-like protein 2	SCY1-like protein 2 (Coated vesicle-associated kinase of 104 kDa)	SCYL2	SCYL2 CVAK104 KIAA1360	Homo sapiens (Human)	929	NP_001304713.1;NP_001317182.1;NP_001317183.1;NP_001317185.1;NP_060458.3;	AK001597;AK024274;AK027551;AK292980;CH471054;BC012387;BC063798;AB037781;
SDE2		Q6IQ49	Replication stress response regulator SDE2	Replication stress response regulator SDE2	SDE2	SDE2 C1orf55	Homo sapiens (Human)	451	NP_689821.3 [Q6IQ49-1];	AK092701;AK127780;AK291008;CH471098;BC071563;
SDF2L1		Q9HCN8	Stromal cell-derived factor 2-like protein 1	Stromal cell-derived factor 2-like protein 1 (SDF2-like protein 1) (PWP1-interacting protein 8)	SDF2L	SDF2L1 UNQ1941/PRO4424	Homo sapiens (Human)	221	NP_071327.2;	AB043007;AF277316;AY359118;CR456570;CH471095;BC132849;BC132851;
SDF4		Q9BRK5	45 kDa calcium-binding protein	45 kDa calcium-binding protein (Cab45) (Stromal cell-derived factor 4) (SDF-4)	CAB45	SDF4 CAB45 PSEC0034	Homo sapiens (Human)	362	NP_057260.2 [Q9BRK5-1];NP_057631.1 [Q9BRK5-6];XP_011539858.1 [Q9BRK5-4];	L79912;AF132749;AF153686;AF178986;AK027277;AK299810;AK315517;AK075352;AK222521;AK223079;CH471183;CH471183;BC006211;BC007625;BC008917;BC011244;BC022375;
SDHC		Q99643	Succinate dehydrogenase cytochrome b560 subunit, mitochondrial	Succinate dehydrogenase cytochrome b560 subunit, mitochondrial (Integral membrane protein CII-3) (QPs-1) (QPs1) (Succinate dehydrogenase complex subunit C) (Succinate-ubiquinone oxidoreductase cytochrome B large subunit) (CYBL)	C560	SDHC CYB560 SDH3	Homo sapiens (Human)	169	NP_001030588.1 [Q99643-2];NP_001030589.1 [Q99643-3];NP_001030590.1 [Q99643-5];NP_001265101.1 [Q99643-4];NP_002992.1 [Q99643-1];	U57877;D49737;AF039594;AF039589;AF039590;AF039591;AF039592;AF039593;AF081495;AB201252;AB211234;AB211235;AB212048;AK294305;CH471121;CH471121;BC020808;BC033626;BC066329;
SDK1		Q7Z5N4	Protein sidekick-1	Protein sidekick-1	SDK1	SDK1	Homo sapiens (Human)	2213	NP_689957.3 [Q7Z5N4-1];	AY310398;AK055987;AK074077;AK074083;
SDK2		Q58EX2	Protein sidekick-2	Protein sidekick-2	SDK2	SDK2 KIAA1514	Homo sapiens (Human)	2172	NP_001138424.1 [Q58EX2-1];XP_011523216.1 [Q58EX2-3];	AB040947;BC045763;BC066363;AL137357;AK001694;
SDPR		O95810	Caveolae-associated protein 2	Caveolae-associated protein 2 (Cavin-2) (PS-p68) (Phosphatidylserine-binding protein) (Serum deprivation-response protein)	CAVN2	CAVIN2 SDPR	Homo sapiens (Human)	425	NP_004648.1;	AF085481;AC098872;BC016475;
SEC11C		Q9BY50	Signal peptidase complex catalytic subunit SEC11C	Signal peptidase complex catalytic subunit SEC11C (EC 3.4.21.89) (Microsomal signal peptidase 21 kDa subunit) (SPase 21 kDa subunit) (SEC11 homolog C) (SEC11-like protein 3) (SPC21)	SC11C	SEC11C SEC11L3 SPC21 SPCS4C	Homo sapiens (Human)	192	NP_150596.1;	AF212233;AK314107;CH471096;BC009703;
SEC14L4		Q9UDX3	SEC14-like protein 4	SEC14-like protein 4 (Tocopherol-associated protein 3)	S14L4	SEC14L4 TAP3	Homo sapiens (Human)	406	NP_001154840.1 [Q9UDX3-2];NP_777637.1 [Q9UDX3-1];	AY158085;AC004832;BC139912;
SEH1L		Q96EE3	Nucleoporin SEH1	Nucleoporin SEH1 (GATOR complex protein SEH1) (Nup107-160 subcomplex subunit SEH1) (SEC13-like protein)	SEH1	SEH1L SEC13L SEH1	Homo sapiens (Human)	360	NP_001013455.1 [Q96EE3-1];NP_112493.2 [Q96EE3-2];	AF255625;AF431970;AF514996;AF136976;AK056940;AK291226;BC012430;
SEL1L3		Q68CR1	Protein sel-1 homolog 3	Protein sel-1 homolog 3 (Suppressor of lin-12-like protein 3) (Sel-1L3)	SE1L3	SEL1L3 KIAA0746	Homo sapiens (Human)	1132	NP_001284521.1 [Q68CR1-2];NP_001284523.1 [Q68CR1-3];NP_056002.2 [Q68CR1-1];	AK289687;CR749817;CH471069;BC009945;BC029422;BC060867;AB018289;
SELM		Q8WWX9	Selenoprotein M	Selenoprotein M (SelM)	SELM	SELENOM SELM	Homo sapiens (Human)	145	NP_536355.1;	AY043487;BC013421;BC030236;BC068004;
SEMA3B		Q13214	Semaphorin-3B	Semaphorin-3B (Sema A(V)) (Semaphorin-V) (Sema V)	SEM3B	SEMA3B SEMA5 SEMAA	Homo sapiens (Human)	749	NP_001005914.1 [Q13214-2];NP_001276989.1 [Q13214-1];NP_001276990.1;NP_001276991.1;NP_001276992.1;NP_004627.1 [Q13214-1];	U28369;AB083186;U73167;BC009113;BC013975;BC024220;
SEMA3D		O95025	Semaphorin-3D	Semaphorin-3D	SEM3D	SEMA3D UNQ760/PRO1491	Homo sapiens (Human)	777	NP_689967.2;XP_011514262.1;XP_016867362.1;	AY358937;BC029590;
SEMA3G		Q9NS98	Semaphorin-3G	Semaphorin-3G (Semaphorin sem2)	SEM3G	SEMA3G	Homo sapiens (Human)	782	NP_064548.1;	AB029496;AK024425;BC098104;BC098137;BC099724;
SEMA4G		Q9NTN9	Semaphorin-4G	Semaphorin-4G	SEM4G	SEMA4G KIAA1619	Homo sapiens (Human)	838	NP_001190173.1 [Q9NTN9-3];NP_060363.2 [Q9NTN9-2];XP_005270065.1;	AB046839;BC051030;BC128579;
SEMA5A		Q13591	Semaphorin-5A	Semaphorin-5A (Semaphorin-F) (Sema F)	SEM5A	SEMA5A SEMAF	Homo sapiens (Human)	1074	NP_003957.2;XP_006714569.1;XP_006714570.1;XP_011512457.1;XP_011512458.1;XP_011512459.1;XP_011512460.1;	U52840;AC004615;CH471102;CH471102;BC115696;
SEMA6A		Q9H2E6	Semaphorin-6A	Semaphorin-6A (Semaphorin VIA) (Sema VIA) (Semaphorin-6A-1) (SEMA6A-1)	SEM6A	SEMA6A KIAA1368 SEMAQ	Homo sapiens (Human)	1030	NP_001287709.1;NP_065847.1;	AF279656;AB037789;
SEMA6D		Q8NFY4	Semaphorin-6D	Semaphorin-6D	SEM6D	SEMA6D KIAA1479	Homo sapiens (Human)	1073	NP_001185928.1 [Q8NFY4-2];NP_065909.1 [Q8NFY4-2];NP_079242.2 [Q8NFY4-7];NP_705869.1 [Q8NFY4-3];NP_705870.1 [Q8NFY4-4];NP_705871.1 [Q8NFY4-1];NP_705872.1 [Q8NFY4-8];XP_005254744.1;XP_005254746.1 [Q8NFY4-6];XP_011520379.1 [Q8NFY4-6];XP_011520380.1 [Q8NFY4-5];XP_011520381.1 [Q8NFY4-4];XP_011520382.1 [Q8NFY4-2];XP_011520383.1 [Q8NFY4-3];XP_016878108.1 [Q8NFY4-5];XP_016878109.1 [Q8NFY4-4];XP_016878110.1 [Q8NFY4-3];	AF389426;AF389427;AF389428;AF389429;AF389430;AB040912;BC150253;
SEMA7A		O75326	Semaphorin-7A	Semaphorin-7A (CDw108) (JMH blood group antigen) (John-Milton-Hargen human blood group Ag) (Semaphorin-K1) (Sema K1) (Semaphorin-L) (Sema L) (CD antigen CD108)	SEM7A	SEMA7A CD108 SEMAL	Homo sapiens (Human)	666	NP_001139501.1 [O75326-2];NP_001139502.1;NP_003603.1 [O75326-1];	AF030698;AF030697;AF069493;AF071542;AM180445;AM180446;AM180447;AM180448;AM180449;AM180450;AM180451;AK293280;AY885237;BC101643;BC101647;
SEMG1		P04279	Semenogelin-1	Semenogelin-1 (Cancer/testis antigen 103) (Semenogelin I) (SGI) [Cleaved into: Alpha-inhibin-92; Alpha-inhibin-31; Seminal basic protein]	SEMG1	SEMG1 SEMG	Homo sapiens (Human)	462	NP_002998.1 [P04279-1];	J04440;Z47556;M81650;AY256465;AY256466;AY256467;AY256468;AY256469;BT007177;CH471077;BC007096;BC055416;AY174423;AY174424;AY174437;
SENP5		Q96HI0	Sentrin-specific protease 5	Sentrin-specific protease 5 (EC 3.4.22.-) (Sentrin/SUMO-specific protease SENP5)	SENP5	SENP5 FKSG45	Homo sapiens (Human)	755	NP_001294974.1 [Q96HI0-2];NP_689912.2 [Q96HI0-1];XP_011510846.1 [Q96HI0-1];XP_016861359.1;	AK302305;BC008589;BC030705;AF335474;
SENP6		Q9GZR1	Sentrin-specific protease 6	Sentrin-specific protease 6 (EC 3.4.22.-) (SUMO-1-specific protease 1) (Sentrin/SUMO-specific protease SENP6)	SENP6	SENP6 KIAA0797 SSP1 SUSP1 FKSG6	Homo sapiens (Human)	1112	NP_001093879.1 [Q9GZR1-2];NP_001291721.1;NP_056386.2 [Q9GZR1-1];	AF196304;AF307849;AF306508;AB018340;CH471051;BC028583;AK096455;
SEPHS2		Q99611	Selenide, water dikinase 2	Selenide, water dikinase 2 (EC 2.7.9.3) (Selenium donor protein 2) (Selenophosphate synthase 2)	SPS2	SEPHS2 SPS2	Homo sapiens (Human)	448	NP_036380.2;	U43286;BC002381;BC016643;
SEPP1		P49908	Selenoprotein P	Selenoprotein P (SeP)	SEPP1	SELENOP SELP SEPP1	Homo sapiens (Human)	381	NP_001078955.1;NP_001087195.1;NP_005401.3;	Z11793;DQ022288;BC015875;BC040075;BC046152;BC058919;
SERF2		P84101	Small EDRK-rich factor 2	Small EDRK-rich factor 2 (Gastric cancer-related protein VRG107) (Protein 4F5-related) (4F5rel) (h4F5rel)	SERF2	SERF2 FAM2C	Homo sapiens (Human)	59	NP_001018118.1 [P84101-1];NP_001186804.1 [P84101-2];NP_001186805.1 [P84101-3];NP_001186806.1 [P84101-1];NP_001186807.1 [P84101-4];	AF073298;AF320073;BC015491;
SERPINA4		P29622	Kallistatin	Kallistatin (Kallikrein inhibitor) (Peptidase inhibitor 4) (PI-4) (Serpin A4)	KAIN	SERPINA4 KST PI4	Homo sapiens (Human)	427	NP_001275961.1;NP_001275962.1;NP_006206.2;	L19684;L28101;BX248009;BX248760;BC014992;
SERPINA5		P05154	Plasma serine protease inhibitor	Plasma serine protease inhibitor (Acrosomal serine protease inhibitor) (Plasminogen activator inhibitor 3) (PAI-3) (PAI3) (Protein C inhibitor) (PCI) (Serpin A5)	IPSP	SERPINA5 PCI PLANH3 PROCI	Homo sapiens (Human)	406	NP_000615.3;	J02639;M68516;S69366;S69364;S69574;S69365;U35464;AF361796;BC008915;S58545;AL080185;
SERPINA7		P05543	Thyroxine-binding globulin	Thyroxine-binding globulin (Serpin A7) (T4-binding globulin)	THBG	SERPINA7 TBG	Homo sapiens (Human)	415	NP_000345.2;	M14091;X64171;L13470;CH471120;CH471120;BC020747;
SERPINB3		P29508	Serpin B3	Serpin B3 (Protein T4-A) (Squamous cell carcinoma antigen 1) (SCCA-1)	SPB3	SERPINB3 SCCA SCCA1	Homo sapiens (Human)	390	NP_008850.1 [P29508-1];	S66896;U19556;U19568;U19559;U19560;U19562;U19565;U19567;U19562;U19559;U19560;AB046399;AJ515706;AY245778;AY245781;EU852041;BT006748;AK222746;AK222753;AK314805;CH471096;CH471096;BC005224;AY190327;
SERPIND1		P05546	Heparin cofactor 2	Heparin cofactor 2 (Heparin cofactor II) (HC-II) (Protease inhibitor leuserpin-2) (HLS2) (Serpin D1)	HEP2	SERPIND1 HCF2	Homo sapiens (Human)	499	NP_000176.2;	M12849;M58600;CR456573;AK314200;CH471176;CH471176;X03498;M33660;
SERPINE2		P07093	Glia-derived nexin	Glia-derived nexin (GDN) (Peptidase inhibitor 7) (PI-7) (Protease nexin 1) (PN-1) (Protease nexin I) (Serpin E2)	GDN	SERPINE2 PI7 PN1	Homo sapiens (Human)	398	NP_001130000.1 [P07093-2];NP_001130002.1 [P07093-3];NP_006207.1 [P07093-1];XP_016859818.1;XP_016859819.1 [P07093-1];XP_016859820.1;XP_016859821.1 [P07093-2];	M17783;AK295564;AK312499;AC073641;CH471063;CH471063;BC015663;BC042628;
SERPINF2		P08697	Alpha-2-antiplasmin	Alpha-2-antiplasmin (Alpha-2-AP) (Alpha-2-plasmin inhibitor) (Alpha-2-PI) (Serpin F2)	A2AP	SERPINF2 AAP PLI	Homo sapiens (Human)	491	NP_000925.2 [P08697-1];NP_001159392.1 [P08697-1];NP_001159393.1 [P08697-2];	D00174;M20786;M20782;M20783;M20784;M20785;AK303763;BC031592;J02654;D00116;
SETBP1		Q9Y6X0	SET-binding protein	SET-binding protein (SEB)	SETBP	SETBP1 KIAA0437	Homo sapiens (Human)	1596	NP_001123582.1 [Q9Y6X0-2];NP_056374.2 [Q9Y6X0-1];	AB007897;BC062338;BC146776;AB022660;
SETD1A		O15047	Histone-lysine N-methyltransferase SETD1A	Histone-lysine N-methyltransferase SETD1A (EC 2.1.1.354) (Lysine N-methyltransferase 2F) (SET domain-containing protein 1A) (hSET1A) (Set1/Ash2 histone methyltransferase complex subunit SET1)	SET1A	SETD1A KIAA0339 KMT2F SET1 SET1A	Homo sapiens (Human)	1707	NP_055527.1;XP_005255780.1;XP_006721169.1;XP_016879398.1;	AB002337;BC027450;BC035795;
SETD1B		Q9UPS6	Histone-lysine N-methyltransferase SETD1B	Histone-lysine N-methyltransferase SETD1B (EC 2.1.1.354) (Lysine N-methyltransferase 2G) (SET domain-containing protein 1B) (hSET1B)	SET1B	SETD1B KIAA1076 KMT2G SET1B	Homo sapiens (Human)	1966	NP_055863.1;XP_005253915.1 [Q9UPS6-1];XP_006719359.1 [Q9UPS6-1];	JF813787;AB028999;
SETD3		Q86TU7	Actin-histidine N-methyltransferase	Actin-histidine N-methyltransferase (EC 2.1.1.85) (SET domain-containing protein 3) (hSETD3)	SETD3	SETD3 C14orf154	Homo sapiens (Human)	594	NP_115609.2 [Q86TU7-1];NP_954574.1 [Q86TU7-2];XP_011535533.2 [Q86TU7-1];XP_011535534.1 [Q86TU7-1];XP_011535537.1 [Q86TU7-2];XP_016877188.1 [Q86TU7-1];XP_016877189.1 [Q86TU7-1];	BX161441;BX161471;AK026680;AK302882;CH471061;CH471061;BC009054;BC120967;BC120968;BC127624;BC127625;BC142995;BC148251;AL359581;
SETD6		Q8TBK2	N-lysine methyltransferase SETD6	N-lysine methyltransferase SETD6 (EC 2.1.1.-) (SET domain-containing protein 6)	SETD6	SETD6	Homo sapiens (Human)	473	NP_001153777.1 [Q8TBK2-1];NP_079136.2 [Q8TBK2-2];	AK024801;AK290495;BC022451;
SETD7		Q8WTS6	Histone-lysine N-methyltransferase SETD7	Histone-lysine N-methyltransferase SETD7 (EC 2.1.1.-) (Histone H3-K4 methyltransferase SETD7) (H3-K4-HMTase SETD7) (Lysine N-methyltransferase 7) (SET domain-containing protein 7) (SET7/9)	SETD7	SETD7 KIAA1717 KMT7 SET7 SET9	Homo sapiens (Human)	366	NP_001293128.1;NP_085151.1;	AF448510;AF462150;AB051504;AC114743;BC121055;BC121056;
SETDB1		Q15047	Histone-lysine N-methyltransferase SETDB1	Histone-lysine N-methyltransferase SETDB1 (EC 2.1.1.-) (ERG-associated protein with SET domain) (ESET) (Histone H3-K9 methyltransferase 4) (H3-K9-HMTase 4) (Lysine N-methyltransferase 1E) (SET domain bifurcated 1)	SETB1	SETDB1 ESET KIAA0067 KMT1E	Homo sapiens (Human)	1291	NP_001138887.1 [Q15047-1];NP_001230420.1 [Q15047-2];NP_036564.3 [Q15047-3];XP_016858444.1 [Q15047-2];	D31891;CH471121;BC009362;BC028671;
SETX		Q7Z333	Probable helicase senataxin	Probable helicase senataxin (EC 3.6.4.-) (Amyotrophic lateral sclerosis 4 protein) (SEN1 homolog) (Senataxin)	SETX	SETX ALS4 KIAA0625 SCAR1	Homo sapiens (Human)	2677	NP_055861.3 [Q7Z333-1];XP_005272228.1;XP_005272229.1 [Q7Z333-4];XP_005272230.1 [Q7Z333-4];XP_011516706.1 [Q7Z333-4];XP_011516707.1 [Q7Z333-4];XP_016869984.1;XP_016869986.1;	AY362728;BX537849;BX538166;CR749249;BC032600;BC032622;BC078166;BC106017;BC137350;AB014525;AK001456;AK022902;
SF3B6		Q9Y3B4	Splicing factor 3B subunit 6	Splicing factor 3B subunit 6 (Pre-mRNA branch site protein p14) (SF3b 14 kDa subunit) (SF3B14a) (Spliceosome-associated protein, 14-kDa) (Splicing factor 3b, subunit 6, 14kDa)	SF3B6	SF3B6 SAP14 SF3B14 SF3B14A CGI-110 HSPC175 HT006	Homo sapiens (Human)	125	NP_057131.1;	AF401310;AF151868;AF161523;AF184213;AK311908;AC008073;CH471053;BC015463;
SFI1		A8K8P3	Protein SFI1 homolog	Protein SFI1 homolog (hSFI1)	SFI1	SFI1 KIAA0542	Homo sapiens (Human)	1242	NP_001007468.1 [A8K8P3-1];NP_001245254.1 [A8K8P3-9];NP_001245255.1 [A8K8P3-3];NP_001245256.1 [A8K8P3-10];NP_055590.2 [A8K8P3-2];XP_006724453.1 [A8K8P3-3];XP_016884640.1 [A8K8P3-2];XP_016884643.1 [A8K8P3-9];	AB011114;AK292408;AK293987;AK303362;BC021576;BC110814;BC129926;BC129945;
SFMBT1		Q9UHJ3	Scm-like with four MBT domains protein 1	Scm-like with four MBT domains protein 1 (hSFMBT) (Renal ubiquitous protein 1)	SMBT1	SFMBT1 RU1	Homo sapiens (Human)	866	NP_057413.2 [Q9UHJ3-1];XP_005265278.1 [Q9UHJ3-1];XP_006713266.1 [Q9UHJ3-1];XP_006713267.1 [Q9UHJ3-1];XP_011532126.1 [Q9UHJ3-1];XP_011532127.1 [Q9UHJ3-1];	AF168132;AB189472;AK313965;CH471055;BC014614;AL080140;
SFRP1		Q8N474	Secreted frizzled-related protein 1	Secreted frizzled-related protein 1 (FRP-1) (sFRP-1) (Secreted apoptosis-related protein 2) (SARP-2)	SFRP1	SFRP1 FRP FRP1 SARP2	Homo sapiens (Human)	314	NP_003003.3;	AF001900;AF017987;AF056087;BC036503;
SFRP4		Q6FHJ7	Secreted frizzled-related protein 4	Secreted frizzled-related protein 4 (sFRP-4) (Frizzled protein, human endometrium) (FrpHE)	SFRP4	SFRP4 FRPHE	Homo sapiens (Human)	346	NP_003005.2;	AF026692;DQ420628;AK302357;CR541731;CR541755;BT019679;CH236951;BC047684;BC058911;
SFSWAP		Q12872	Splicing factor, suppressor of white-apricot homolog	Splicing factor, suppressor of white-apricot homolog (Splicing factor, arginine/serine-rich 8) (Suppressor of white apricot protein homolog)	SFSWA	SFSWAP SFRS8 SWAP	Homo sapiens (Human)	951	NP_001248340.1 [Q12872-2];NP_004583.2 [Q12872-1];	U08377;CH471054;BC008707;BC015953;BC136678;BC144364;
SFTPD		P35247	Pulmonary surfactant-associated protein D	Pulmonary surfactant-associated protein D (PSP-D) (SP-D) (Collectin-7) (Lung surfactant protein D)	SFTPD	SFTPD COLEC7 PSPD SFTP4	Homo sapiens (Human)	375	NP_003010.4;XP_011538389.1;	X65018;L05485;L05483;L05484;CR541948;AY216721;BC022318;
SGCD		Q92629	Delta-sarcoglycan	Delta-sarcoglycan (Delta-SG) (35 kDa dystrophin-associated glycoprotein) (35DAG)	SGCD	SGCD	Homo sapiens (Human)	289	NP_000328.2 [Q92629-2];NP_001121681.1 [Q92629-1];NP_758447.1 [Q92629-3];XP_005266023.1 [Q92629-2];XP_011532923.1 [Q92629-1];XP_016865212.1 [Q92629-2];XP_016865213.1 [Q92629-2];	X95191;U58331;AK292794;BX537948;BC020740;
SGCE		O43556	Epsilon-sarcoglycan	Epsilon-sarcoglycan (Epsilon-SG)	SGCE	SGCE ESG UNQ433/PRO840	Homo sapiens (Human)	437	NP_001092870.1 [O43556-3];NP_001092871.1 [O43556-4];NP_001288068.1;NP_003910.1 [O43556-1];	AF036364;AJ000534;AF516515;AY359042;AK313438;AC069292;CH471091;CH471091;CH471091;CH471091;BC021709;AB117974;AF031920;
SGK223		Q86YV5	Inactive tyrosine-protein kinase PRAG1	Inactive tyrosine-protein kinase PRAG1 (PEAK1-related kinase-activating pseudokinase 1) (Pragmin) (Sugen kinase 223) (SgK223)	PRAG1	PRAG1 SGK223	Homo sapiens (Human)	1406	NP_001074295.2;XP_005272426.2;XP_005272427.2;	AK122582;AL833872;
SGOL2		Q562F6	Shugoshin 2	Shugoshin 2 (Shugoshin-2) (Shugoshin-like 2) (Tripin)	SGO2	SGO2 SGOL2	Homo sapiens (Human)	1265	NP_001153518.1 [Q562F6-2];NP_689737.4 [Q562F6-1];XP_005246402.1 [Q562F6-1];XP_011509036.1 [Q562F6-1];	AY094614;AK057940;AK095291;AC012459;AC080164;BC035764;BC048349;BC092412;
SGPP1		Q9BX95	Sphingosine-1-phosphate phosphatase 1	Sphingosine-1-phosphate phosphatase 1 (SPPase1) (Spp1) (hSPP1) (hSPPase1) (EC 3.1.3.-) (Sphingosine-1-phosphatase 1) (Sphingosine-1-phosphate phosphohydrolase 1) (SPP-1)	SGPP1	SGPP1 SPP1	Homo sapiens (Human)	441	NP_110418.1;	AF349315;AJ293294;AK314188;CH471061;BC063839;BC070060;
SGSH		P51688	N-sulphoglucosamine sulphohydrolase	N-sulphoglucosamine sulphohydrolase (EC 3.10.1.1) (Sulfoglucosamine sulfamidase) (Sulphamidase)	SPHM	SGSH HSS	Homo sapiens (Human)	502	NP_000190.1;	U30894;U60111;U60107;U60108;U60109;U60110;AK291257;BC047318;
SGSM2		O43147	Small G protein signaling modulator 2	Small G protein signaling modulator 2 (RUN and TBC1 domain-containing protein 1)	SGSM2	SGSM2 KIAA0397 RUTBC1	Homo sapiens (Human)	1006	NP_001091979.1 [O43147-1];NP_001333629.1 [O43147-5];NP_055668.2 [O43147-2];	AB275762;AB007857;AK125203;AK294955;BC039204;
SH2B2		O14492	SH2B adapter protein 2	SH2B adapter protein 2 (Adapter protein with pleckstrin homology and Src homology 2 domains) (SH2 and PH domain-containing adapter protein APS)	SH2B2	SH2B2 APS	Homo sapiens (Human)	632	NP_066189.3 [O14492-2];XP_005277034.1;XP_005277036.1;	AB000520;CH471197;
SH2D2A		Q9NP31	SH2 domain-containing protein 2A	SH2 domain-containing protein 2A (SH2 domain-containing adapter protein) (T cell-specific adapter protein) (TSAd) (VEGF receptor-associated protein)	SH22A	SH2D2A SCAP TSAD VRAP	Homo sapiens (Human)	389	NP_001154914.1 [Q9NP31-4];NP_001154916.1 [Q9NP31-1];NP_003966.2 [Q9NP31-1];	AF106072;AJ000553;AY763100;AF097744;AF051325;AK222737;BC012107;
SH2D3A		Q9BRG2	SH2 domain-containing protein 3A	SH2 domain-containing protein 3A (Novel SH2-containing protein 1)	SH23A	SH2D3A NSP1 UNQ175/PRO201	Homo sapiens (Human)	576	NP_005481.2 [Q9BRG2-1];XP_005259529.1 [Q9BRG2-2];	AF124249;AY358406;AK292781;AK299406;CH471139;BC006281;
SH2D3C		Q8N5H7	SH2 domain-containing protein 3C	SH2 domain-containing protein 3C (Novel SH2-containing protein 3) (SH2 domain-containing Eph receptor-binding protein 1) (SHEP1)	SH2D3	SH2D3C NSP3 UNQ272/PRO309/PRO34088	Homo sapiens (Human)	860	NP_001136004.1 [Q8N5H7-3];NP_001136005.1 [Q8N5H7-5];NP_001136006.1 [Q8N5H7-6];NP_001239263.1 [Q8N5H7-4];NP_005480.2 [Q8N5H7-2];NP_733745.1 [Q8N5H7-1];XP_005251696.1;XP_011516419.1;XP_016869663.1;	AF124251;AY358089;AY358440;AK056068;AK291393;BX647905;BC027962;BC032365;
SH3D19		Q5HYK7	SH3 domain-containing protein 19	SH3 domain-containing protein 19 (ADAM-binding protein Eve-1) (EEN-binding protein) (EBP)	SH319	SH3D19	Homo sapiens (Human)	790	NP_001009555.3 [Q5HYK7-1];NP_001122395.1 [Q5HYK7-2];NP_001122396.1 [Q5HYK7-3];NP_001230278.1 [Q5HYK7-2];XP_005262824.1 [Q5HYK7-1];XP_011529948.1 [Q5HYK7-1];XP_011529951.1;XP_016863268.1 [Q5HYK7-3];XP_016863270.1 [Q5HYK7-1];XP_016863271.1 [Q5HYK7-2];XP_016863272.1 [Q5HYK7-2];	AK291025;AK294476;AL133047;BX647422;CH471056;BC032468;BC045742;BC085613;BC108890;BC108891;BC108892;BC108893;
SH3D21		A4FU49	SH3 domain-containing protein 21	SH3 domain-containing protein 21	SH321	SH3D21 C1orf113	Homo sapiens (Human)	640	NP_001156002.1 [A4FU49-6];NP_078952.4 [A4FU49-3];XP_016857835.1;	AK026591;AK297015;AK056459;CH471059;CH471059;CH471059;BC036763;BC048273;BC101676;BC101678;
SH3GL1		Q99961	Endophilin-A2	Endophilin-A2 (EEN fusion partner of MLL) (Endophilin-2) (Extra eleven-nineteen leukemia fusion gene protein) (EEN) (SH3 domain protein 2B) (SH3 domain-containing GRB2-like protein 1)	SH3G1	SH3GL1 CNSA1 SH3D2B	Homo sapiens (Human)	368	NP_001186872.1 [Q99961-2];NP_001186873.1 [Q99961-3];NP_003016.1 [Q99961-1];	X99656;U65999;AF190465;AK299166;BC001270;
SH3KBP1		Q96B97	SH3 domain-containing kinase-binding protein 1	SH3 domain-containing kinase-binding protein 1 (CD2-binding protein 3) (CD2BP3) (Cbl-interacting protein of 85 kDa) (Human Src family kinase-binding protein 1) (HSB-1)	SH3K1	SH3KBP1 CIN85	Homo sapiens (Human)	665	NP_001019837.1 [Q96B97-2];NP_001171889.1 [Q96B97-3];NP_114098.1 [Q96B97-1];XP_016884958.1;	AF230904;AF542051;AK293234;AK293237;BC015806;BC050663;AF329267;AF329268;
SH3PXD2A		Q5TCZ1	SH3 and PX domain-containing protein 2A	SH3 and PX domain-containing protein 2A (Adapter protein TKS5) (Five SH3 domain-containing protein) (SH3 multiple domains protein 1) (Tyrosine kinase substrate with five SH3 domains)	SPD2A	SH3PXD2A FISH KIAA0418 SH3MD1 TKS5	Homo sapiens (Human)	1133	NP_055446.2 [Q5TCZ1-3];XP_005270351.1;	AB007878;CH471066;CH471066;
SH3PXD2B		A1X283	SH3 and PX domain-containing protein 2B	SH3 and PX domain-containing protein 2B (Adapter protein HOFI) (Factor for adipocyte differentiation 49) (Tyrosine kinase substrate with four SH3 domains)	SPD2B	SH3PXD2B FAD49 KIAA1295 TKS4	Homo sapiens (Human)	911	NP_001017995.1;	AB430862;DQ109556;AB037716;
SH3TC1		Q8TE82	SH3 domain and tetratricopeptide repeat-containing protein 1	SH3 domain and tetratricopeptide repeat-containing protein 1	S3TC1	SH3TC1	Homo sapiens (Human)	1336	NP_001305409.1;NP_061859.3;XP_011511790.1;XP_016863789.1;	AK074402;AC104650;
SHANK1		Q9Y566	SH3 and multiple ankyrin repeat domains protein 1	SH3 and multiple ankyrin repeat domains protein 1 (Shank1) (Somatostatin receptor-interacting protein) (SSTR-interacting protein) (SSTRIP)	SHAN1	SHANK1	Homo sapiens (Human)	2161	NP_057232.2 [Q9Y566-1];XP_006723296.1;XP_011525316.1 [Q9Y566-3];	AF163302;AF226728;
SHANK2		Q9UPX8	SH3 and multiple ankyrin repeat domains protein 2	SH3 and multiple ankyrin repeat domains protein 2 (Shank2) (Cortactin-binding protein 1) (CortBP1) (Proline-rich synapse-associated protein 1)	SHAN2	SHANK2 CORTBP1 KIAA1022 PROSAP1	Homo sapiens (Human)	1470	NP_036441.2 [Q9UPX8-3];NP_573573.2;XP_005277989.1 [Q9UPX8-1];XP_016872876.1 [Q9UPX8-3];XP_016872877.1 [Q9UPX8-3];	AB208025;AB208026;BC093885;BC112097;DQ152234;AB028945;AF141901;
SHANK3		Q9BYB0	SH3 and multiple ankyrin repeat domains protein 3	SH3 and multiple ankyrin repeat domains protein 3 (Shank3) (Proline-rich synapse-associated protein 2) (ProSAP2)	SHAN3	SHANK3 KIAA1650 PROSAP2 PSAP2	Homo sapiens (Human)	1731	NP_277052.1;	AB051437;AK074038;AB569469;
SHBG		P04278	Sex hormone-binding globulin	Sex hormone-binding globulin (SHBG) (Sex steroid-binding protein) (SBP) (Testis-specific androgen-binding protein) (ABP) (Testosterone-estradiol-binding globulin) (TeBG) (Testosterone-estrogen-binding globulin)	SHBG	SHBG	Homo sapiens (Human)	402	NP_001031.2 [P04278-1];NP_001139751.1 [P04278-5];NP_001139752.1 [P04278-3];NP_001139753.1 [P04278-4];NP_001276042.1;NP_001276043.1;NP_001276044.1;NP_001276045.1;	X16349;X16350;X16351;M31651;BC069597;BC101785;BC112186;X05403;EU352661;X05885;X05792;
SHC1		P29353	SHC-transforming protein 1	SHC-transforming protein 1 (SHC-transforming protein 3) (SHC-transforming protein A) (Src homology 2 domain-containing-transforming protein C1) (SH2 domain protein C1)	SHC1	SHC1 SHC SHCA	Homo sapiens (Human)	583	NP_001123512.1 [P29353-6];NP_001123513.1 [P29353-2];NP_001189788.1 [P29353-3];NP_003020.2 [P29353-7];NP_892113.4 [P29353-1];	X68148;U73377;Y09847;AK292143;AK315842;AB451255;AB451379;CH471121;CH471121;CH471121;CH471121;BC014158;BC033925;
SHC3		Q92529	SHC-transforming protein 3	SHC-transforming protein 3 (Neuronal Shc) (N-Shc) (Protein Rai) (SHC-transforming protein C) (Src homology 2 domain-containing-transforming protein C3) (SH2 domain protein C3)	SHC3	SHC3 NSHC SHCC	Homo sapiens (Human)	594	NP_058544.3 [Q92529-1];	D84361;D84361;BC026314;
SHE		Q5VZ18	SH2 domain-containing adapter protein E	SH2 domain-containing adapter protein E	SHE	SHE	Homo sapiens (Human)	495	NP_001010846.1;XP_011507465.1;	BC117210;AK074067;
SHISA6		Q6ZSJ9	Protein shisa-6	Protein shisa-6	SHSA6	SHISA6	Homo sapiens (Human)	500	NP_001166932.1 [Q6ZSJ9-1];NP_001166933.1 [Q6ZSJ9-2];NP_997269.2 [Q6ZSJ9-3];	AK127379;AK128003;DQ070854;
SHISA7		A6NL88	Protein shisa-7	Protein shisa-7 (Cystine-knot AMPAR modulating protein of 59 kDa) (CKAMP59) (GABA(A) receptor auxiliary subunit Shisa7) (Protein shisa-6-like)	SHSA7	SHISA7	Homo sapiens (Human)	538	NP_001138648.1;
SHISA8		B8ZZ34	Protein shisa-8	Protein shisa-8 (Shisa family member 8)	SHSA8	SHISA8 C22orf17	Homo sapiens (Human)	397	NP_001193949.1 [B8ZZ34-1];XP_006724317.1;
SHMT1		P34896	Serine hydroxymethyltransferase, cytosolic	Serine hydroxymethyltransferase, cytosolic (SHMT) (EC 2.1.2.1) (Glycine hydroxymethyltransferase) (Serine methylase)	GLYC	SHMT1	Homo sapiens (Human)	483	NP_001268715.1 [P34896-4];NP_004160.3 [P34896-1];NP_683718.1 [P34896-2];XP_005256824.1 [P34896-1];XP_011522294.1 [P34896-3];XP_016880446.1 [P34896-1];XP_016880447.1 [P34896-2];	L11931;L23928;L23928;L23928;Y14485;Y14486;Y14487;AK298415;CH471196;CH471196;CH471196;BC007979;BC022874;BC038598;
SHMT2		P34897	Serine hydroxymethyltransferase, mitochondrial	Serine hydroxymethyltransferase, mitochondrial (SHMT) (EC 2.1.2.1) (Glycine hydroxymethyltransferase) (Serine methylase)	GLYM	SHMT2	Homo sapiens (Human)	504	NP_001159828.1 [P34897-2];NP_001159829.1 [P34897-3];NP_001159830.1 [P34897-3];NP_001159831.1 [P34897-3];NP_005403.2 [P34897-1];	AK315916;BT006866;CH471054;CH471054;BC011911;BC013677;BC032584;BC044211;Y12331;U23143;L11932;
SHOC2		Q9UQ13	Leucine-rich repeat protein SHOC-2	Leucine-rich repeat protein SHOC-2 (Protein soc-2 homolog) (Protein sur-8 homolog)	SHOC2	SHOC2 KIAA0862	Homo sapiens (Human)	582	NP_001255968.1 [Q9UQ13-2];NP_001311265.1 [Q9UQ13-1];NP_001311266.1 [Q9UQ13-1];NP_031399.2 [Q9UQ13-1];XP_016872191.1;XP_016872192.1;XP_016872193.1;	AF068920;AF054828;AB020669;AK090820;AK292833;CH471066;BC050445;
SHOX		O15266	Short stature homeobox protein	Short stature homeobox protein (Pseudoautosomal homeobox-containing osteogenic protein) (Short stature homeobox-containing protein)	SHOX	SHOX PHOG	Homo sapiens (Human)	292	NP_000442.1 [O15266-1];NP_006874.1 [O15266-2];	Y11536;Y11535;U89331;
SHOX2		O60902	Short stature homeobox protein 2	Short stature homeobox protein 2 (Homeobox protein Og12X) (Paired-related homeobox protein SHOT)	SHOX2	SHOX2 OG12X SHOT	Homo sapiens (Human)	331	NP_001157150.1 [O60902-2];NP_003021.3 [O60902-3];NP_006875.2 [O60902-1];XP_006713791.1;XP_016862544.1;	AJ002367;AJ002368;BC008829;AF022654;AF023203;
SHPRH		Q149N8	E3 ubiquitin-protein ligase SHPRH	E3 ubiquitin-protein ligase SHPRH (EC 2.3.2.27) (EC 3.6.4.-) (RING-type E3 ubiquitin transferase SHPRH) (SNF2, histone-linker, PHD and RING finger domain-containing helicase)	SHPRH	SHPRH KIAA2023	Homo sapiens (Human)	1683	NP_001036148.2 [Q149N8-1];NP_775105.1 [Q149N8-4];XP_006715504.1;	AY161136;AY163808;CR749290;BC113089;BC117685;BC117686;AK075318;AK094944;AB095943;
SHROOM2		Q13796	Protein Shroom2	Protein Shroom2 (Apical-like protein) (Protein APXL)	SHRM2	SHROOM2 APXL	Homo sapiens (Human)	1616	NP_001307592.1;NP_001307593.1;NP_001640.1;	X83543;AC002365;BC140866;
SHROOM3		Q8TF72	Protein Shroom3	Protein Shroom3 (Shroom-related protein) (hShrmL)	SHRM3	SHROOM3 KIAA1481 SHRML MSTP013	Homo sapiens (Human)	1996	NP_065910.3 [Q8TF72-1];	AB055660;AK127929;AB040914;BC007291;AF109367;
SHROOM4		Q9ULL8	Protein Shroom4	Protein Shroom4 (Second homolog of apical protein)	SHRM4	SHROOM4 KIAA1202 SHAP	Homo sapiens (Human)	1493	NP_065768.2 [Q9ULL8-1];	AB033028;BC151240;AY044234;
SIAE		Q9HAT2	Sialate O-acetylesterase	Sialate O-acetylesterase (EC 3.1.1.53) (H-Lse) (Sialic acid-specific 9-O-acetylesterase)	SIAE	SIAE YSG2	Homo sapiens (Human)	523	NP_001186851.1 [Q9HAT2-2];NP_733746.1 [Q9HAT2-1];	AF300796;AF303378;AK056093;CH471065;BC068450;AL137496;
SIGLEC1		Q9BZZ2	Sialoadhesin	Sialoadhesin (Sialic acid-binding Ig-like lectin 1) (Siglec-1) (CD antigen CD169)	SN	SIGLEC1 SN	Homo sapiens (Human)	1709	NP_075556.1 [Q9BZZ2-1];XP_006723673.1;XP_011527626.1;XP_011527627.1;XP_011527628.1;XP_011527629.1;XP_011527630.1;XP_011527631.1;	AF230073;AK024459;AK024462;AK024479;AK057560;
SIGLEC5		O15389	Sialic acid-binding Ig-like lectin 5	Sialic acid-binding Ig-like lectin 5 (Siglec-5) (CD33 antigen-like 2) (Obesity-binding protein 2) (OB-BP2) (OB-binding protein 2) (CD antigen CD170)	SIGL5	SIGLEC5 CD33L2 OBBP2	Homo sapiens (Human)	551	NP_003821.1;	AF170484;U71383;AC018755;BC029896;
SIK2		Q9H0K1	Serine/threonine-protein kinase SIK2	Serine/threonine-protein kinase SIK2 (EC 2.7.11.1) (Qin-induced kinase) (Salt-inducible kinase 2) (SIK-2) (Serine/threonine-protein kinase SNF1-like kinase 2)	SIK2	SIK2 KIAA0781 QIK SNF1LK2	Homo sapiens (Human)	926	NP_056006.1;	AB018324;AL136764;AK291233;EF445030;CH471065;BC013612;BC078150;BC113459;BC117183;AB084424;
SIL1		Q9H173	Nucleotide exchange factor SIL1	Nucleotide exchange factor SIL1 (BiP-associated protein) (BAP)	SIL1	SIL1 UNQ545/PRO836	Homo sapiens (Human)	461	NP_001032722.1;NP_071909.1;	AJ299442;AF547994;AY358950;AK074624;AK075177;CH471062;CH471062;BC011568;
SIM1		P81133	Single-minded homolog 1	Single-minded homolog 1 (Class E basic helix-loop-helix protein 14) (bHLHe14)	SIM1	SIM1 BHLHE14	Homo sapiens (Human)	766	NP_005059.2;XP_005267157.1;XP_016866686.1;	U70212;
SIM2		Q14190	Single-minded homolog 2	Single-minded homolog 2 (Class E basic helix-loop-helix protein 15) (bHLHe15)	SIM2	SIM2 BHLHE15	Homo sapiens (Human)	667	NP_005060.1 [Q14190-1];NP_033664.2 [Q14190-2];	U80456;U80457;AB003185;AB003185;AP000697;CH471079;BC110444;D85922;D44444;D44445;D44446;D44447;D44448;AJ001858;X84790;D70838;
SIMC1		Q8NDZ2	SUMO-interacting motif-containing protein 1	SUMO-interacting motif-containing protein 1	SIMC1	SIMC1 C5orf25	Homo sapiens (Human)	872	NP_001295124.1;NP_001295125.1 [Q8NDZ2-1];NP_001295129.1 [Q8NDZ2-4];NP_940969.3 [Q8NDZ2-3];XP_016864943.1 [Q8NDZ2-1];	BC073880;BC037298;BC032390;BC066980;
SIN3B		O75182	Paired amphipathic helix protein Sin3b	Paired amphipathic helix protein Sin3b (Histone deacetylase complex subunit Sin3b) (Transcriptional corepressor Sin3b)	SIN3B	SIN3B KIAA0700	Homo sapiens (Human)	1162	NP_001284524.1 [O75182-2];NP_001284526.1;NP_056075.1 [O75182-1];	AY706204;AB014600;CH471106;BC005113;BC025026;BC063531;BC110821;
SIPA1		Q96FS4	Signal-induced proliferation-associated protein 1	Signal-induced proliferation-associated protein 1 (Sipa-1) (GTPase-activating protein Spa-1) (p130 SPA-1)	SIPA1	SIPA1 SPA1	Homo sapiens (Human)	1042	NP_006738.3;NP_694985.29;XP_005274246.1;XP_011543516.1;	AB005666;AF052238;AF052233;AF052234;AF052235;AF052236;AF052237;AF029789;BC010492;BC110353;
SIPA1L1		O43166	Signal-induced proliferation-associated 1-like protein 1	Signal-induced proliferation-associated 1-like protein 1 (SIPA1-like protein 1) (High-risk human papilloma viruses E6 oncoproteins targeted protein 1) (E6-targeted protein 1)	SI1L1	SIPA1L1 E6TP1 KIAA0440	Homo sapiens (Human)	1804	NP_001271174.1 [O43166-2];NP_001271175.1 [O43166-3];NP_056371.1 [O43166-1];XP_005267573.1 [O43166-1];XP_011534932.1 [O43166-1];XP_011534933.1 [O43166-1];XP_011534934.1 [O43166-1];XP_011534937.1 [O43166-1];XP_016876648.1;XP_016876649.1;XP_016876650.1;XP_016876651.1;XP_016876652.1 [O43166-1];XP_016876653.1;XP_016876654.1;XP_016876655.1;XP_016876656.1;XP_016876657.1;XP_016876658.1;XP_016876659.1;XP_016876660.1;XP_016876661.1;XP_016876662.1;XP_016876663.1;XP_016876664.1;XP_016876665.1;XP_016876666.1 [O43166-1];XP_016876667.1 [O43166-1];XP_016876668.1 [O43166-1];XP_016876669.1 [O43166-1];XP_016876675.1;XP_016876676.1;XP_016876677.1;XP_016876678.1;XP_016876679.1;XP_016876680.1;XP_016876681.1;XP_016876682.1;	AF090989;AF090990;AB007900;AC004974;
SIPA1L2		Q9P2F8	Signal-induced proliferation-associated 1-like protein 2	Signal-induced proliferation-associated 1-like protein 2 (SIPA1-like protein 2)	SI1L2	SIPA1L2 KIAA1389	Homo sapiens (Human)	1722	NP_065859.3 [Q9P2F8-1];XP_005273268.1 [Q9P2F8-1];XP_005273269.1 [Q9P2F8-1];XP_005273270.1 [Q9P2F8-1];XP_011542545.1 [Q9P2F8-1];XP_016857385.1 [Q9P2F8-1];	AY168879;AK022852;AK093191;AB037810;CH471098;BC013119;BC082251;
SIPA1L3		O60292	Signal-induced proliferation-associated 1-like protein 3	Signal-induced proliferation-associated 1-like protein 3 (SIPA1-like protein 3) (SPA-1-like protein 3)	SI1L3	SIPA1L3 KIAA0545 SPAL3	Homo sapiens (Human)	1781	NP_055888.1;XP_005258728.1;XP_011524959.1;XP_016882006.1;	AY168880;AB011117;
SIRT1		Q96EB6	NAD-dependent protein deacetylase sirtuin-1	NAD-dependent protein deacetylase sirtuin-1 (hSIRT1) (EC 2.3.1.286) (NAD-dependent protein deacylase sirtuin-1) (EC 2.3.1.-) (Regulatory protein SIR2 homolog 1) (SIR2-like protein 1) (hSIR2) [Cleaved into: SirtT1 75 kDa fragment (75SirT1)]	SIR1	SIRT1 SIR2L1	Homo sapiens (Human)	747	NP_001135970.1;NP_001300978.1;NP_036370.2 [Q96EB6-1];	AF083106;AF235040;DQ278604;BC012499;
SIRT4		Q9Y6E7	NAD-dependent protein lipoamidase sirtuin-4, mitochondrial	NAD-dependent protein lipoamidase sirtuin-4, mitochondrial (EC 2.3.1.-) (NAD-dependent ADP-ribosyltransferase sirtuin-4) (EC 2.4.2.-) (NAD-dependent protein deacetylase sirtuin-4) (EC 2.3.1.286) (Regulatory protein SIR2 homolog 4) (SIR2-like protein 4)	SIR4	SIRT4 SIR2L4	Homo sapiens (Human)	314	NP_036372.1;XP_006719371.1;XP_006719372.1;	AF083109;AC003982;BC109319;BC109320;
SIRT6		Q8N6T7	NAD-dependent protein deacetylase sirtuin-6	NAD-dependent protein deacetylase sirtuin-6 (EC 2.3.1.286) (Regulatory protein SIR2 homolog 6) (SIR2-like protein 6)	SIR6	SIRT6 SIR2L6	Homo sapiens (Human)	355	NP_001180214.1 [Q8N6T7-2];NP_001307987.1;NP_001307988.1;NP_001307989.1;NP_001307990.1;NP_001307991.1;NP_001307992.1;NP_001307993.1;NP_057623.2 [Q8N6T7-1];	AF233396;AK074810;AK315048;CR457200;AC005620;AC006930;CH471139;BC004218;BC005026;BC028220;
SKA3		Q8IX90	Spindle and kinetochore-associated protein 3	Spindle and kinetochore-associated protein 3	SKA3	SKA3 C13orf3 RAMA1	Homo sapiens (Human)	412	NP_001159489.1 [Q8IX90-3];NP_659498.4 [Q8IX90-1];XP_005266345.1;	AF361358;AK090584;AK314864;CH471075;CH471075;CH471075;BC013418;BC048988;
SKIL		P12757	Ski-like protein	Ski-like protein (Ski-related oncogene) (Ski-related protein)	SKIL	SKIL SNO	Homo sapiens (Human)	684	NP_001138569.1 [P12757-3];NP_001138570.1 [P12757-5];NP_001234937.1 [P12757-1];NP_005405.2 [P12757-1];XP_005247778.1 [P12757-1];XP_006713798.1 [P12757-1];	X15219;X15217;U70730;AK300053;BC059386;Z19588;
SKOR1		P84550	SKI family transcriptional corepressor 1	SKI family transcriptional corepressor 1 (Functional Smad-suppressing element on chromosome 15) (Fussel-15) (LBX1 corepressor 1) (Ladybird homeobox corepressor 1)	SKOR1	SKOR1 CORL1 FUSSEL15 LBXCOR1	Homo sapiens (Human)	965	NP_001244953.1;XP_016877662.1;	AY669507;BC168376;
SLAIN2		Q9P270	SLAIN motif-containing protein 2	SLAIN motif-containing protein 2	SLAI2	SLAIN2 KIAA1458	Homo sapiens (Human)	581	NP_065897.1;	AB040891;AK291006;BC031691;
SLAMF7		Q9NQ25	SLAM family member 7	SLAM family member 7 (CD2 subset 1) (CD2-like receptor-activating cytotoxic cells) (CRACC) (Membrane protein FOAP-12) (Novel Ly9) (Protein 19A) (CD antigen CD319)	SLAF7	SLAMF7 CS1 UNQ576/PRO1138	Homo sapiens (Human)	335	NP_001269517.1 [Q9NQ25-4];NP_001269518.1 [Q9NQ25-6];NP_001269519.1 [Q9NQ25-2];NP_001269520.1 [Q9NQ25-7];NP_001269521.1 [Q9NQ25-5];NP_001269524.1;NP_067004.3 [Q9NQ25-1];	AF291815;AF390894;AJ271869;AJ276429;AB027233;AY358512;AK290706;AK298499;AK298548;AK301438;AL834424;CH471121;BC027867;
SLC12A7		Q9Y666	Solute carrier family 12 member 7	Solute carrier family 12 member 7 (Electroneutral potassium-chloride cotransporter 4) (K-Cl cotransporter 4)	S12A7	SLC12A7 KCC4	Homo sapiens (Human)	1083	NP_006589.2 [Q9Y666-1];	AF105365;BC007760;BC098390;AK024493;AK024497;AL117433;
SLC12A9		Q9BXP2	Solute carrier family 12 member 9	Solute carrier family 12 member 9 (Cation-chloride cotransporter 6) (hCCC6) (Cation-chloride cotransporter-interacting protein 1) (CCC-interacting protein 1) (hCIP1) (Potassium-chloride transporter 9) (WO3.3)	S12A9	SLC12A9 CCC6 CIP1	Homo sapiens (Human)	914	NP_001254741.1 [Q9BXP2-4];NP_001254743.1 [Q9BXP2-2];NP_064631.2 [Q9BXP2-1];	AF284422;AF312032;AF312032;AB033284;AK301411;CH236956;CH471091;CH471091;CH471091;CH471091;CH471091;CH471091;BC000154;
SLC15A4		Q8N697	Solute carrier family 15 member 4	Solute carrier family 15 member 4 (Peptide transporter 4) (Peptide/histidine transporter 1) (hPHT1)	S15A4	SLC15A4 PHT1 PTR4 FP12591	Homo sapiens (Human)	577	NP_663623.1 [Q8N697-1];	AY050629;AY038999;AF461893;AK095717;CH471054;BC028394;BC146803;
SLC17A6		Q9P2U8	Vesicular glutamate transporter 2	Vesicular glutamate transporter 2 (VGluT2) (Differentiation-associated BNPI) (Differentiation-associated Na(+)-dependent inorganic phosphate cotransporter) (Solute carrier family 17 member 6)	VGLU2	SLC17A6 DNPI VGLUT2	Homo sapiens (Human)	582	NP_065079.1;	AB032435;CH471064;BC069629;BC069640;BC069646;
SLC25A23		Q9BV35	Calcium-binding mitochondrial carrier protein SCaMC-3	Calcium-binding mitochondrial carrier protein SCaMC-3 (Mitochondrial ATP-Mg/Pi carrier protein 2) (Mitochondrial Ca(2+)-dependent solute carrier protein 2) (Small calcium-binding mitochondrial carrier protein 3) (Solute carrier family 25 member 23)	SCMC3	SLC25A23 APC2 MCSC2 SCAMC3	Homo sapiens (Human)	468	NP_077008.2 [Q9BV35-1];	AJ619988;AJ619962;AJ512835;AY750170;AK054901;AK074579;AK294514;CH471139;CH471139;BC001656;AJ879082;AJ879083;
SLC25A25		Q6KCM7	Calcium-binding mitochondrial carrier protein SCaMC-2	Calcium-binding mitochondrial carrier protein SCaMC-2 (Mitochondrial ATP-Mg/Pi carrier protein 3) (Mitochondrial Ca(2+)-dependent solute carrier protein 3) (Small calcium-binding mitochondrial carrier protein 2) (Solute carrier family 25 member 25)	SCMC2	SLC25A25 APC3 KIAA1896 MCSC3 SCAMC2 UNQ549/PRO1106	Homo sapiens (Human)	469	NP_001006642.1 [Q6KCM7-2];NP_001006643.1 [Q6KCM7-4];NP_001252543.1 [Q6KCM7-5];NP_001317917.1 [Q6KCM7-3];NP_443133.2 [Q6KCM7-1];XP_005251746.1;	AJ619989;AJ619990;AJ619991;AJ619992;AJ619963;AB067483;AY358515;AK290705;AK290991;CH471090;BC005163;BC089448;BC103930;BC103931;BC103932;BC103933;
SLC26A3		P40879	Chloride anion exchanger	Chloride anion exchanger (Down-regulated in adenoma) (Protein DRA) (Solute carrier family 26 member 3)	S26A3	SLC26A3 DRA	Homo sapiens (Human)	764	NP_000102.1;XP_011514169.1;	L02785;BC025671;
SLC26A6		Q9BXS9	Solute carrier family 26 member 6	Solute carrier family 26 member 6 (Anion exchange transporter) (Pendrin-like protein 1) (Pendrin-L1)	S26A6	SLC26A6	Homo sapiens (Human)	759	NP_001035544.1;NP_001268661.1 [Q9BXS9-7];NP_001268662.1;NP_075062.2 [Q9BXS9-1];NP_599025.2 [Q9BXS9-3];NP_602298.2 [Q9BXS9-2];	AF279265;AF288410;AF416721;AB033288;AK297695;CH471055;CH471055;BC017697;
SLC28A1		O00337	Sodium/nucleoside cotransporter 1	Sodium/nucleoside cotransporter 1 (Concentrative nucleoside transporter 1) (CNT 1) (hCNT1) (Na(+)/nucleoside cotransporter 1) (Sodium-coupled nucleoside transporter 1) (Solute carrier family 28 member 1)	S28A1	SLC28A1 CNT1	Homo sapiens (Human)	649	NP_001274691.1 [O00337-1];NP_004204.3 [O00337-1];NP_964014.1 [O00337-2];	U62966;U62967;U62968;AF187978;AF187969;AF187970;AF187971;AF187972;AF187973;AF187974;AF187975;AF187976;AF187977;AK291997;BC029788;BC039898;BC126204;BC126206;
SLC29A4		Q7RTT9	Equilibrative nucleoside transporter 4	Equilibrative nucleoside transporter 4 (hENT4) (Plasma membrane monoamine transporter) (Solute carrier family 29 member 4)	S29A4	SLC29A4 ENT4 PMAT PSEC0113	Homo sapiens (Human)	530	NP_001035751.1 [Q7RTT9-1];NP_001287776.1 [Q7RTT9-2];NP_694979.2 [Q7RTT9-1];XP_005249715.1 [Q7RTT9-2];XP_006715730.1 [Q7RTT9-1];XP_011513502.1 [Q7RTT9-1];XP_011513503.1 [Q7RTT9-1];	AY485959;AK075422;AK092242;CH471144;CH471144;BC025325;BC047592;BK000627;
SLC30A5		Q8TAD4	Zinc transporter 5	Zinc transporter 5 (ZnT-5) (Solute carrier family 30 member 5) (ZnT-like transporter 1) (hZTL1)	ZNT5	SLC30A5 ZNT5 ZNTL1 ZTL1 UNQ863/PRO1879	Homo sapiens (Human)	765	NP_001238898.1 [Q8TAD4-4];NP_075053.2 [Q8TAD4-1];NP_076960.1 [Q8TAD4-3];	AF461760;AF439324;AY089991;AY358505;AK022818;AK292925;BX537394;CH471137;CH471137;BC000808;BC008198;BC017441;BC130452;BC130454;BC144349;
SLC33A1		O00400	Acetyl-coenzyme A transporter 1	Acetyl-coenzyme A transporter 1 (AT-1) (Acetyl-CoA transporter 1) (Solute carrier family 33 member 1)	ACATN	SLC33A1 ACATN AT1	Homo sapiens (Human)	549	NP_001177921.1;NP_004724.1;	D88152;AK312268;CH471052;CH471052;BC014416;
SLC35F6		Q8N357	Solute carrier family 35 member F6	Solute carrier family 35 member F6 (ANT2-binding protein) (ANT2BP) (Transport and Golgi organization 9 homolog)	S35F6	SLC35F6 C2orf18 UNQ3047/PRO9863	Homo sapiens (Human)	371	NP_060347.2;	AY358820;AK000562;AK075164;CR457243;AK222929;AC011740;CH471053;CH471053;BC028081;
SLC38A10		Q9HBR0	Putative sodium-coupled neutral amino acid transporter 10	Putative sodium-coupled neutral amino acid transporter 10 (Solute carrier family 38 member 10)	S38AA	SLC38A10 PP1744	Homo sapiens (Human)	1119	NP_001033073.1 [Q9HBR0-1];NP_612637.1 [Q9HBR0-2];	AK093037;AK128330;CH471099;BC014642;AF217993;
SLC38A7		Q9NVC3	Putative sodium-coupled neutral amino acid transporter 7	Putative sodium-coupled neutral amino acid transporter 7 (Solute carrier family 38 member 7)	S38A7	SLC38A7 SNAT7	Homo sapiens (Human)	462	NP_060701.1 [Q9NVC3-1];XP_016878882.1;XP_016878886.1;	AK001677;AK022786;CR457236;AK222932;CH471092;BC001961;
SLC4A1		P02730	Band 3 anion transport protein	Band 3 anion transport protein (Anion exchange protein 1) (AE 1) (Anion exchanger 1) (Solute carrier family 4 member 1) (CD antigen CD233)	B3AT	SLC4A1 AE1 DI EPB3	Homo sapiens (Human)	911	NP_000333.1 [P02730-1];XP_005257650.1 [P02730-2];	X12609;M27819;DQ419529;GQ981383;GQ981384;DQ072115;CH471178;BC096106;BC096107;BC099628;BC099629;BC101570;BC101574;S68680;
SLC4A10		Q6U841	Sodium-driven chloride bicarbonate exchanger	Sodium-driven chloride bicarbonate exchanger (Solute carrier family 4 member 10)	S4A10	SLC4A10 NBCN2 NCBE	Homo sapiens (Human)	1118	NP_001171486.1 [Q6U841-1];NP_001171487.1 [Q6U841-3];NP_071341.2 [Q6U841-2];	AB040457;AY376402;AK293793;AK294767;AC096654;CH471058;BC136269;BC143714;AL713680;AL832525;
SLC4A1AP		Q9BWU0	Kanadaptin	Kanadaptin (Human lung cancer oncogene 3 protein) (HLC-3) (Kidney anion exchanger adapter protein) (Solute carrier family 4 anion exchanger member 1 adapter protein)	NADAP	SLC4A1AP HLC3	Homo sapiens (Human)	796	NP_060628.2;	AY028435;AK001486;AC074091;CH471053;BC098302;BC098358;BC099711;BC099739;AY117688;
SLC4A2		P04920	Anion exchange protein 2	Anion exchange protein 2 (AE 2) (Anion exchanger 2) (Non-erythroid band 3-like protein) (BND3L) (Solute carrier family 4 member 2)	B3A2	SLC4A2 AE2 EPB3L1 HKB3 MPB3L	Homo sapiens (Human)	1241	NP_001186621.1 [P04920-1];NP_001186622.1 [P04920-3];NP_001186623.1 [P04920-2];NP_003031.3 [P04920-1];	X62137;DQ149844;AK295767;AK312699;CH471173;CH471173;BC009386;BC009434;X03918;
SLC4A4		Q9Y6R1	Electrogenic sodium bicarbonate cotransporter 1	Electrogenic sodium bicarbonate cotransporter 1 (Sodium bicarbonate cotransporter) (Na(+)/HCO3(-) cotransporter) (Solute carrier family 4 member 4) (kNBC1)	S4A4	SLC4A4 NBC NBC1 NBCE1	Homo sapiens (Human)	1079	NP_001091954.1 [Q9Y6R1-1];NP_003750.1 [Q9Y6R1-2];	AF007216;AF011390;AF053753;AF053754;AF069510;AF310248;AF157492;AB470072;BC030977;
SLC4A5		Q9BY07	Electrogenic sodium bicarbonate cotransporter 4	Electrogenic sodium bicarbonate cotransporter 4 (NBCe2) (Solute carrier family 4 member 5)	S4A5	SLC4A5 NBC4	Homo sapiens (Human)	1137	NP_067019.3 [Q9BY07-1];NP_597812.1 [Q9BY07-3];	AF207661;AF243499;AF293338;AF293337;AF452248;AF453528;CH471053;CH471053;CH471053;BC109221;AB209752;
SLC5A2		P31639	Sodium/glucose cotransporter 2	Sodium/glucose cotransporter 2 (Na(+)/glucose cotransporter 2) (Low affinity sodium-glucose cotransporter) (Solute carrier family 5 member 2)	SC5A2	SLC5A2 SGLT2	Homo sapiens (Human)	672	NP_003032.1 [P31639-1];	M95549;BC131542;
SLC6A11		P48066	Sodium- and chloride-dependent GABA transporter 3	Sodium- and chloride-dependent GABA transporter 3 (GAT-3) (Solute carrier family 6 member 11)	S6A11	SLC6A11 GABT3 GAT3	Homo sapiens (Human)	632	NP_001304335.1 [P48066-2];NP_055044.1 [P48066-1];	S75989;AK312719;CH471055;BC036083;
SLC6A13		Q9NSD5	Sodium- and chloride-dependent GABA transporter 2	Sodium- and chloride-dependent GABA transporter 2 (GAT-2) (Solute carrier family 6 member 13)	S6A13	SLC6A13 GAT2	Homo sapiens (Human)	602	NP_001177926.1 [Q9NSD5-2];NP_001230321.1 [Q9NSD5-3];NP_057699.2 [Q9NSD5-1];	U76343;AK296127;AF462445;AK313511;CH471116;BC020867;BC022392;
SLC7A11		Q9UPY5	Cystine/glutamate transporter	Cystine/glutamate transporter (Amino acid transport system xc-) (Calcium channel blocker resistance protein CCBR1) (Solute carrier family 7 member 11) (xCT)	XCT	SLC7A11	Homo sapiens (Human)	501	NP_055146.1;	AB026891;AF200708;AF252872;AJ277882;AK290359;AK314855;CH471056;BC012087;
SLC8A2		Q9UPR5	Sodium/calcium exchanger 2	Sodium/calcium exchanger 2 (Na(+)/Ca(2+)-exchange protein 2) (Solute carrier family 8 member 2)	NAC2	SLC8A2 KIAA1087 NCX2	Homo sapiens (Human)	921	NP_055878.1;	AB029010;AK302552;CH471126;
SLC9A3R2		Q15599	Na(+)/H(+) exchange regulatory cofactor NHE-RF2	Na(+)/H(+) exchange regulatory cofactor NHE-RF2 (NHERF-2) (NHE3 kinase A regulatory protein E3KARP) (SRY-interacting protein 1) (SIP-1) (Sodium-hydrogen exchanger regulatory factor 2) (Solute carrier family 9 isoform A3 regulatory factor 2) (Tyrosine kinase activator protein 1) (TKA-1)	NHRF2	SLC9A3R2 NHERF2	Homo sapiens (Human)	337	NP_001123484.1 [Q15599-1];NP_001239002.1 [Q15599-3];NP_004776.3 [Q15599-2];	U82108;Z50150;AF004900;AF035771;AB014460;AB016243;AC005600;CH471112;CH471112;CH471112;CH471112;BC014513;BC106001;
SLCO1B1		Q9Y6L6	Solute carrier organic anion transporter family member 1B1	Solute carrier organic anion transporter family member 1B1 (Liver-specific organic anion transporter 1) (LST-1) (OATP-C) (Sodium-independent organic anion-transporting polypeptide 2) (OATP-2) (Solute carrier family 21 member 6)	SO1B1	SLCO1B1 LST1 OATP1B1 OATP2 OATPC SLC21A6	Homo sapiens (Human)	691	NP_006437.3;	AF060500;AF205071;AJ132573;AB026257;AJ400749;AJ400750;AJ400751;AJ400752;AJ400753;AJ400754;AJ400755;AJ400756;AJ400757;AJ400758;AJ400759;AJ400760;AJ400761;AJ400762;AY945934;AK312970;CH471094;BC114376;
SLCO3A1		Q9UIG8	Solute carrier organic anion transporter family member 3A1	Solute carrier organic anion transporter family member 3A1 (OATP3A1) (Organic anion transporter polypeptide-related protein 3) (OATP-RP3) (OATPRP3) (Organic anion-transporting polypeptide D) (OATP-D) (PGE1 transporter) (Sodium-independent organic anion transporter D) (Solute carrier family 21 member 11)	SO3A1	SLCO3A1 OATP3A1 OATPD SLC21A11	Homo sapiens (Human)	710	NP_001138516.1 [Q9UIG8-2];NP_037404.2 [Q9UIG8-1];	AB031050;AF205074;AF187816;AK290872;AK057031;AK097797;FJ515841;BC000585;
SLFN11		Q7Z7L1	Schlafen family member 11	Schlafen family member 11 (EC 3.6.-.-)	SLN11	SLFN11	Homo sapiens (Human)	901	NP_001098057.1;NP_001098058.1;NP_001098059.1;NP_001098060.1;NP_689483.3;XP_005258125.1;XP_006722234.1;XP_011523767.1;XP_016880788.1;	AK074184;AK092241;AL831964;CH471147;CH471147;CH471147;BC052586;
SLFN5		Q08AF3	Schlafen family member 5	Schlafen family member 5	SLFN5	SLFN5	Homo sapiens (Human)	891	NP_659412.3 [Q08AF3-1];	BC021238;BC125200;BC125201;AK054668;
SLIT1		O75093	Slit homolog 1 protein	Slit homolog 1 protein (Slit-1) (Multiple epidermal growth factor-like domains protein 4) (Multiple EGF-like domains protein 4)	SLIT1	SLIT1 KIAA0813 MEGF4 SLIL1	Homo sapiens (Human)	1534	NP_003052.2 [O75093-1];	AB017167;AB011537;CH471066;BC146851;AY029183;
SLIT2		O94813	Slit homolog 2 protein	Slit homolog 2 protein (Slit-2) [Cleaved into: Slit homolog 2 protein N-product; Slit homolog 2 protein C-product]	SLIT2	SLIT2 SLIL3	Homo sapiens (Human)	1529	NP_001276064.1 [O94813-2];NP_001276065.1 [O94813-3];NP_004778.1 [O94813-1];	AB017168;AF055585;AF133270;CH471069;BC117190;BC143978;
SLIT3		O75094	Slit homolog 3 protein	Slit homolog 3 protein (Slit-3) (Multiple epidermal growth factor-like domains protein 5) (Multiple EGF-like domains protein 5)	SLIT3	SLIT3 KIAA0814 MEGF5 SLIL2 UNQ691/PRO1336	Homo sapiens (Human)	1523	NP_001258875.1 [O75094-4];NP_003053.1 [O75094-1];	AB017169;AB011538;AY358884;BC146759;AL122074;AF075240;
SLMAP		Q14BN4	Sarcolemmal membrane-associated protein	Sarcolemmal membrane-associated protein (Sarcolemmal-associated protein)	SLMAP	SLMAP KIAA1601 SLAP UNQ1847/PRO3577	Homo sapiens (Human)	828	NP_001291349.1 [Q14BN4-1];NP_001291350.1 [Q14BN4-2];NP_001298107.1 [Q14BN4-5];NP_001298108.1 [Q14BN4-8];NP_009090.2 [Q14BN4-3];XP_005265518.1 [Q14BN4-1];XP_005265523.1 [Q14BN4-3];XP_005265528.1 [Q14BN4-2];XP_016862659.1 [Q14BN4-5];	AF304450;AF100750;AY358410;AK124200;AL834538;CR627321;BC114627;BC115701;AB046821;
SLX4		Q8IY92	Structure-specific endonuclease subunit SLX4	Structure-specific endonuclease subunit SLX4 (BTB/POZ domain-containing protein 12)	SLX4	SLX4 BTBD12 KIAA1784 KIAA1987	Homo sapiens (Human)	1834	NP_115820.2 [Q8IY92-1];	AB075867;AB058687;AL442083;
SMAD6		O43541	Mothers against decapentaplegic homolog 6	Mothers against decapentaplegic homolog 6 (MAD homolog 6) (Mothers against DPP homolog 6) (SMAD family member 6) (SMAD 6) (Smad6) (hSMAD6)	SMAD6	SMAD6 MADH6	Homo sapiens (Human)	496	NP_005576.3 [O43541-1];XP_011519863.1 [O43541-2];	U59914;AF035528;AF043640;AF037469;AF041065;AF041062;AF041063;AF041064;AM909653;BC012986;AF101474;
SMAP1		Q8IYB5	Stromal membrane-associated protein 1	Stromal membrane-associated protein 1	SMAP1	SMAP1	Homo sapiens (Human)	467	NP_001037770.1 [Q8IYB5-1];NP_001268368.1 [Q8IYB5-3];NP_001268369.1;NP_068759.2 [Q8IYB5-2];	AY055003;AY055004;AY055015;AY055005;AY055006;AY055007;AY055008;AY055009;AY055010;AY055011;AY055012;AY055013;AY055014;AY055015;AY055005;AY055006;AY055007;AY055008;AY055010;AY055011;AY055012;AY055013;AY055014;AK023221;AF442495;AK222711;BC008672;BC028074;BC036123;AL833906;
SMAP2		Q8WU79	Stromal membrane-associated protein 2	Stromal membrane-associated protein 2 (Stromal membrane-associated protein 1-like)	SMAP2	SMAP2 SMAP1L	Homo sapiens (Human)	429	NP_001185907.1 [Q8WU79-2];NP_001185908.1;NP_001185909.1 [Q8WU79-3];NP_073570.1 [Q8WU79-1];	AL133206;AL137764;AK298702;AK303975;AK313105;AK316218;CH471059;CH471059;CH471059;BC014512;BC021133;
SMARCA1		P28370	Probable global transcription activator SNF2L1	Probable global transcription activator SNF2L1 (EC 3.6.4.-) (ATP-dependent helicase SMARCA1) (Nucleosome-remodeling factor subunit SNF2L) (SWI/SNF-related matrix-associated actin-dependent regulator of chromatin subfamily A member 1)	SMCA1	SMARCA1 SNF2L SNF2L1	Homo sapiens (Human)	1054	NP_001269804.1;NP_003060.2 [P28370-1];XP_005262518.1 [P28370-1];XP_006724845.1 [P28370-2];XP_016885239.1 [P28370-2];	M88163;M89907;BC117447;
SMARCAL1		Q9NZC9	SWI/SNF-related matrix-associated actin-dependent regulator of chromatin subfamily A-like protein 1	SWI/SNF-related matrix-associated actin-dependent regulator of chromatin subfamily A-like protein 1 (EC 3.6.4.-) (HepA-related protein) (hHARP) (Sucrose nonfermenting protein 2-like 1)	SMAL1	SMARCAL1 HARP	Homo sapiens (Human)	954	NP_001120679.1;NP_054859.2;XP_005246688.1;XP_005246689.1;	AF082179;AF210842;AF210833;AF210834;AF210835;AF210836;AF210837;AF210838;AF210839;AF210840;AF210841;AF432223;AC098820;CH471063;BC016482;BC043341;AL122076;AK000117;
SMARCD2		Q92925	SWI/SNF-related matrix-associated actin-dependent regulator of chromatin subfamily D member 2	SWI/SNF-related matrix-associated actin-dependent regulator of chromatin subfamily D member 2 (60 kDa BRG-1/Brm-associated factor subunit B) (BRG1-associated factor 60B) (BAF60B)	SMRD2	SMARCD2 BAF60B PRO2451	Homo sapiens (Human)	531	NP_001091896.1 [Q92925-1];NP_001317369.1 [Q92925-3];	U66618;AK300939;AK303951;CH471109;BC018953;BC142963;AF113019;
SMC1B		Q8NDV3	Structural maintenance of chromosomes protein 1B	Structural maintenance of chromosomes protein 1B (SMC protein 1B) (SMC-1-beta) (SMC-1B)	SMC1B	SMC1B SMC1L2	Homo sapiens (Human)	1235	NP_001278430.1;NP_683515.4;	AJ504806;BC126208;AK125736;
SMC5		Q8IY18	Structural maintenance of chromosomes protein 5	Structural maintenance of chromosomes protein 5 (SMC protein 5) (SMC-5) (hSMC5)	SMC5	SMC5 KIAA0594 SMC5L1	Homo sapiens (Human)	1101	NP_055925.2;	AJ310550;AB011166;BC017666;BC038225;
SMC6		Q96SB8	Structural maintenance of chromosomes protein 6	Structural maintenance of chromosomes protein 6 (SMC protein 6) (SMC-6) (hSMC6)	SMC6	SMC6 SMC6L1	Homo sapiens (Human)	1091	NP_001135758.1 [Q96SB8-1];NP_078900.1 [Q96SB8-1];XP_016860404.1 [Q96SB8-1];	AJ310551;AL136544;AK025769;AK292421;AL832979;AC097377;CH471053;CH471053;CH471053;BC032675;BC039828;
SMG1		Q96Q15	Serine/threonine-protein kinase SMG1	Serine/threonine-protein kinase SMG1 (SMG-1) (hSMG-1) (EC 2.7.11.1) (61E3.4) (Lambda/iota protein kinase C-interacting protein) (Lambda-interacting protein)	SMG1	SMG1 ATX KIAA0421 LIP	Homo sapiens (Human)	3661	NP_055907.3 [Q96Q15-1];	AF186377;AB061371;AY014957;AF395444;AB007881;U32581;
SMG6		Q86US8	Telomerase-binding protein EST1A	Telomerase-binding protein EST1A (EC 3.1.-.-) (EST1-like protein A) (Ever shorter telomeres 1A) (Smg-6 homolog) (Telomerase subunit EST1A) (hSmg5/7a)	EST1A	SMG6 C17orf31 EST1A KIAA0732	Homo sapiens (Human)	1419	NP_001243756.1 [Q86US8-3];NP_001243757.1 [Q86US8-3];NP_001269255.1 [Q86US8-2];NP_060045.4 [Q86US8-1];XP_005256626.1;XP_005256628.1 [Q86US8-3];XP_011522071.1;XP_011522077.1 [Q86US8-3];XP_016879888.1 [Q86US8-3];	AY145883;AB018275;AL133597;AY168921;AK302964;CH471108;BC064916;
SMG7		Q92540	Protein SMG7	Protein SMG7 (EST1-like protein C) (SMG-7 homolog) (hSMG-7)	SMG7	SMG7 C1orf16 EST1C KIAA0250	Homo sapiens (Human)	1137	NP_001167532.1 [Q92540-5];NP_775179.1 [Q92540-1];NP_963862.1 [Q92540-2];NP_963863.2 [Q92540-4];	AB085674;D87437;AK299178;BC036381;BC052565;
SMG8		Q8ND04	Protein SMG8	Protein SMG8 (Amplified in breast cancer gene 2 protein) (Protein smg-8 homolog)	SMG8	SMG8 ABC2 C17orf71	Homo sapiens (Human)	991	NP_060619.4 [Q8ND04-1];	AF349467;AK001449;AK026858;AL834490;CH471109;BC020957;BC031604;
SMG9		Q9H0W8	Protein SMG9	Protein SMG9 (Protein SMG-9)	SMG9	SMG9 C19orf61	Homo sapiens (Human)	520	NP_061981.2 [Q9H0W8-1];	AL136606;AK022948;AC004780;BC008869;
SMN1		Q16637	Survival motor neuron protein	Survival motor neuron protein (Component of gems 1) (Gemin-1)	SMN	SMN1 SMN SMNT; SMN2 SMNC	Homo sapiens (Human)	294	NP_000335.1 [Q16637-1];NP_001284644.1 [Q16637-3];NP_059107.1 [Q16637-1];NP_075012.1 [Q16637-2];NP_075013.1 [Q16637-3];NP_075014.1 [Q16637-2];NP_075015.1 [Q16637-4];XP_016865275.1 [Q16637-4];	U43883;U43876;U43877;U43878;U43880;U43881;U43882;U18423;U80017;AK289669;AC004999;AC005031;U21914;BC000908;BC015308;BC062723;BC070242;
SMO		Q99835	Smoothened homolog	Smoothened homolog (SMO) (Protein Gx)	SMO	SMO SMOH	Homo sapiens (Human)	787	NP_005622.1;	U84401;AF114821;AF114819;AF114820;AF120103;AF071494;CH236950;CH471070;BC009989;
SMPD3		Q9NY59	Sphingomyelin phosphodiesterase 3	Sphingomyelin phosphodiesterase 3 (EC 3.1.4.12) (Neutral sphingomyelinase 2) (nSMase-2) (nSMase2) (Neutral sphingomyelinase II)	NSMA2	SMPD3	Homo sapiens (Human)	655	NP_061137.1 [Q9NY59-1];XP_005256088.1 [Q9NY59-1];XP_005256089.1 [Q9NY59-1];XP_011521509.1 [Q9NY59-1];XP_011521510.1 [Q9NY59-1];XP_011521511.1 [Q9NY59-1];XP_016878894.1 [Q9NY59-1];XP_016878895.1 [Q9NY59-1];XP_016878896.1 [Q9NY59-1];XP_016878897.1 [Q9NY59-1];	AJ250460;BC112238;BC143631;
SMPX		Q9UHP9	Small muscular protein	Small muscular protein (Stretch-responsive skeletal muscle protein)	SMPX	SMPX SRMX	Homo sapiens (Human)	88	NP_055147.1;	AF129505;AJ250584;AK312134;CH471074;BC005948;
SMURF1		Q9HCE7	E3 ubiquitin-protein ligase SMURF1	E3 ubiquitin-protein ligase SMURF1 (hSMURF1) (EC 2.3.2.26) (HECT-type E3 ubiquitin transferase SMURF1) (SMAD ubiquitination regulatory factor 1) (SMAD-specific E3 ubiquitin-protein ligase 1)	SMUF1	SMURF1 KIAA1625	Homo sapiens (Human)	757	NP_001186776.1;NP_065162.1 [Q9HCE7-1];NP_851994.1 [Q9HCE7-2];	AB046845;AC004893;AF464850;CH236956;CH236956;CH471091;CH471091;BC136804;BC144414;BC152468;AF199364;
SMYD4		Q8IYR2	SET and MYND domain-containing protein 4	SET and MYND domain-containing protein 4 (EC 2.1.1.-)	SMYD4	SMYD4 KIAA1936	Homo sapiens (Human)	804	NP_443160.2;	AK057769;AK095369;BC035077;AB067523;
SNAP91		O60641	Clathrin coat assembly protein AP180	Clathrin coat assembly protein AP180 (91 kDa synaptosomal-associated protein) (Clathrin coat-associated protein AP180) (Phosphoprotein F1-20)	AP180	SNAP91 KIAA0656	Homo sapiens (Human)	907	NP_001229721.1 [O60641-1];NP_001229722.1 [O60641-4];NP_001229723.1 [O60641-3];NP_001243646.1;NP_001243647.1;NP_055656.1 [O60641-1];XP_005248827.1 [O60641-1];XP_006715678.1 [O60641-1];XP_011534567.1 [O60641-1];XP_011534568.1 [O60641-1];	AB014556;AK289582;CR749348;AF054993;BC060818;
SNAPC4		Q5SXM2	snRNA-activating protein complex subunit 4	snRNA-activating protein complex subunit 4 (SNAPc subunit 4) (Proximal sequence element-binding transcription factor subunit alpha) (PSE-binding factor subunit alpha) (PTF subunit alpha) (snRNA-activating protein complex 190 kDa subunit) (SNAPc 190 kDa subunit)	SNPC4	SNAPC4 SNAP190	Homo sapiens (Human)	1469	NP_003077.2;XP_005266153.1;XP_006717304.1;XP_006717305.1;	AF032387;AL592301;
SNCA		P37840	Alpha-synuclein	Alpha-synuclein (Non-A beta component of AD amyloid) (Non-A4 component of amyloid precursor) (NACP)	SYUA	SNCA NACP PARK1	Homo sapiens (Human)	140	NP_000336.1 [P37840-1];NP_001139526.1 [P37840-1];NP_001139527.1 [P37840-1];NP_009292.1 [P37840-2];XP_011530510.1;XP_016864051.1;XP_016864052.1 [P37840-1];	L08850;L36674;L36675;D31839;U46901;U46897;U46898;U46899;AF163864;AF163864;AY049786;AK290169;CR457058;DQ088379;CH471057;BC013293;BC108275;
SNCB		Q16143	Beta-synuclein	Beta-synuclein	SYUB	SNCB	Homo sapiens (Human)	134	NP_001001502.1;NP_003076.1;XP_006714979.1;	S69965;AF053136;AF053134;AF053135;BT006627;CR457027;BC002902;
SNF8		Q96H20	Vacuolar-sorting protein SNF8	Vacuolar-sorting protein SNF8 (ELL-associated protein of 30 kDa) (ESCRT-II complex subunit VPS22) (hVps22)	SNF8	SNF8 EAP30	Homo sapiens (Human)	258	NP_001304121.1 [Q96H20-2];NP_001304122.1;NP_001304123.1;NP_009172.2 [Q96H20-1];	AF156102;BC008976;BC038830;
SNRNP35		Q16560	U11/U12 small nuclear ribonucleoprotein 35 kDa protein	U11/U12 small nuclear ribonucleoprotein 35 kDa protein (U11/U12 snRNP 35 kDa protein) (U11/U12-35K) (Protein HM-1) (U1 snRNP-binding protein homolog)	U1SBP	SNRNP35 HM1 U1SNRNPBP	Homo sapiens (Human)	246	NP_073208.1 [Q16560-1];NP_851030.1 [Q16560-2];XP_006719267.1 [Q16560-1];XP_016874213.1 [Q16560-2];	U44798;U44799;AK290127;CH471054;BC009622;BC047678;BC054034;BC093671;BC111955;BK005197;
SNRPA1		P09661	U2 small nuclear ribonucleoprotein A'	U2 small nuclear ribonucleoprotein A' (U2 snRNP A')	RU2A	SNRPA1	Homo sapiens (Human)	255	NP_003081.2;	X13482;AK312200;CH471101;BC022816;BC071717;
SNRPC		P09234	U1 small nuclear ribonucleoprotein C	U1 small nuclear ribonucleoprotein C (U1 snRNP C) (U1-C) (U1C)	RU1C	SNRPC	Homo sapiens (Human)	159	NP_003084.1;	X12517;M18465;
SNTB1		Q13884	Beta-1-syntrophin	Beta-1-syntrophin (59 kDa dystrophin-associated protein A1 basic component 1) (DAPA1B) (BSYN2) (Syntrophin-2) (Tax interaction protein 43) (TIP-43)	SNTB1	SNTB1 SNT2B1	Homo sapiens (Human)	538	NP_066301.1 [Q13884-1];XP_011515541.1 [Q13884-2];	L31529;AK292655;BC098573;AF028828;
SNTB2		Q13425	Beta-2-syntrophin	Beta-2-syntrophin (59 kDa dystrophin-associated protein A1 basic component 2) (Syntrophin-3) (SNT3) (Syntrophin-like) (SNTL)	SNTB2	SNTB2 D16S2531E SNT2B2 SNTL	Homo sapiens (Human)	540	NP_006741.1 [Q13425-1];	U40572;AF243385;BC048215;
SNX14		Q9Y5W7	Sorting nexin-14	Sorting nexin-14	SNX14	SNX14	Homo sapiens (Human)	946	NP_001284543.1 [Q9Y5W7-4];NP_001291408.1 [Q9Y5W7-3];NP_065201.1 [Q9Y5W7-2];NP_722523.1 [Q9Y5W7-1];	AK295417;CH471051;BC005110;BC046520;BC068589;BC095419;AY044865;AF121863;
SNX18		Q96RF0	Sorting nexin-18	Sorting nexin-18 (SH3 and PX domain-containing protein 3B) (Sorting nexin-associated Golgi protein 1)	SNX18	SNX18 SH3PXD3B SNAG1	Homo sapiens (Human)	628	NP_001096045.1 [Q96RF0-2];NP_001138899.1 [Q96RF0-3];NP_443102.2 [Q96RF0-1];	AF395536;AK304195;CH471123;BC060791;BC067860;BC117218;BC117220;
SNX19		Q92543	Sorting nexin-19	Sorting nexin-19	SNX19	SNX19 KIAA0254	Homo sapiens (Human)	992	NP_001334847.1;NP_001334848.1;NP_001334849.1;NP_001334850.1;NP_001334851.1;NP_001334852.1;NP_001334853.1;NP_001334854.1;NP_001334855.1;NP_001334856.1;NP_055573.2;	AF395843;D87443;BC031620;
SNX25		Q9H3E2	Sorting nexin-25	Sorting nexin-25	SNX25	SNX25 MSTP043	Homo sapiens (Human)	840	NP_001304710.1 [Q9H3E2-1];	AY601647;BC029868;AF113223;AY044656;
SNX4		O95219	Sorting nexin-4	Sorting nexin-4	SNX4	SNX4	Homo sapiens (Human)	450	NP_003785.1 [O95219-1];	AF065485;AK001835;AK298972;CH471052;CH471052;CH471052;BC018762;
SNX9		Q9Y5X1	Sorting nexin-9	Sorting nexin-9 (SH3 and PX domain-containing protein 1) (Protein SDP1) (SH3 and PX domain-containing protein 3A)	SNX9	SNX9 SH3PX1 SH3PXD3A	Homo sapiens (Human)	595	NP_057308.1;	AF121859;AF131214;AF172847;BC001084;BC005022;AF076957;
SOCS6		O14544	Suppressor of cytokine signaling 6	Suppressor of cytokine signaling 6 (SOCS-6) (Cytokine-inducible SH2 protein 4) (CIS-4) (Suppressor of cytokine signaling 4) (SOCS-4)	SOCS6	SOCS6 CIS4 SOCS4	Homo sapiens (Human)	535	NP_004223.2;XP_005266840.1;XP_016881575.1;XP_016881576.1;	AB006968;CH471117;BC020082;
SOCS7		O14512	Suppressor of cytokine signaling 7	Suppressor of cytokine signaling 7 (SOCS-7) (Nck, Ash and phospholipase C gamma-binding protein) (Nck-associated protein 4) (NAP-4)	SOCS7	SOCS7 NAP4 SOCS6	Homo sapiens (Human)	581	NP_055413.1;	AB005216;BC128607;
SOD3		P08294	Extracellular superoxide dismutase [Cu-Zn]	Extracellular superoxide dismutase [Cu-Zn] (EC-SOD) (EC 1.15.1.1)	SODE	SOD3	Homo sapiens (Human)	240	NP_003093.2;	J02947;U10116;CR541853;AY787834;BC014418;
SOGA1		O94964	Protein SOGA1	Protein SOGA1 (SOGA family member 1) (Suppressor of glucose by autophagy) (Suppressor of glucose, autophagy-associated protein 1) [Cleaved into: N-terminal form; C-terminal 80 kDa form (80-kDa SOGA fragment)]	SOGA1	SOGA1 C20orf117 KIAA0889 SOGA	Homo sapiens (Human)	1423	NP_542194.2 [O94964-2];NP_954650.2;	AB020696;AK022023;AK126630;BC113405;BC113433;
SOGA3		Q5TF21	Protein SOGA3	Protein SOGA3	SOGA3	SOGA3 C6orf174	Homo sapiens (Human)	947	NP_001012279.1;
SORBS1		Q9BX66	Sorbin and SH3 domain-containing protein 1	Sorbin and SH3 domain-containing protein 1 (Ponsin) (SH3 domain protein 5) (SH3P12) (c-Cbl-associated protein) (CAP)	SRBS1	SORBS1 KIAA0894 KIAA1296 SH3D5	Homo sapiens (Human)	1292	NP_001030126.1;NP_001030127.1;NP_001030128.1;NP_001030129.1;NP_001277223.1 [Q9BX66-11];NP_001277224.1;NP_001277225.1;NP_001277226.1;NP_001277227.1;NP_006425.2;NP_056200.1 [Q9BX66-10];NP_079267.1 [Q9BX66-9];XP_006717652.1 [Q9BX66-5];	AF136380;AF356525;AF356526;AF356527;AF330623;AF330624;AF136381;AJ489942;AM260536;AB037717;AL117472;CH471066;CH471066;BC042612;BC152463;U70668;
SORBS3		O60504	Vinexin	Vinexin (SH3-containing adapter molecule 1) (SCAM-1) (Sorbin and SH3 domain-containing protein 3)	VINEX	SORBS3 SCAM1	Homo sapiens (Human)	671	NP_001018003.1 [O60504-2];NP_005766.3 [O60504-1];XP_005273428.1 [O60504-2];XP_016868433.1 [O60504-2];XP_016868434.1 [O60504-2];XP_016868435.1 [O60504-2];	AF064807;AF037261;CH471080;BC067260;BC091514;BC010146;
SORCS1		Q8WY21	VPS10 domain-containing receptor SorCS1	VPS10 domain-containing receptor SorCS1 (hSorCS)	SORC1	SORCS1 SORCS	Homo sapiens (Human)	1168	NP_001013049.1 [Q8WY21-2];NP_001193498.1 [Q8WY21-3];NP_001193499.1;NP_001193500.1 [Q8WY21-4];NP_001193501.1;NP_443150.3 [Q8WY21-1];	AF284756;AY099452;AY099453;AB209142;CH471066;BC131597;
SORCS3		Q9UPU3	VPS10 domain-containing receptor SorCS3	VPS10 domain-containing receptor SorCS3	SORC3	SORCS3 KIAA1059	Homo sapiens (Human)	1222	NP_055793.1;	AB028982;
SORL1		Q92673	Sortilin-related receptor	Sortilin-related receptor (Low-density lipoprotein receptor relative with 11 ligand-binding repeats) (LDLR relative with 11 ligand-binding repeats) (LR11) (SorLA-1) (Sorting protein-related receptor containing LDLR class A repeats) (SorLA)	SORL	SORL1 C11orf32	Homo sapiens (Human)	2214	NP_003096.1;	Y08110;U60975;CH471065;BC137171;
SOS1		Q07889	Son of sevenless homolog 1	Son of sevenless homolog 1 (SOS-1)	SOS1	SOS1	Homo sapiens (Human)	1333	NP_005624.2 [Q07889-1];	L13857;AK290228;AK301960;CH471053;
SOS2		Q07890	Son of sevenless homolog 2	Son of sevenless homolog 2 (SOS-2)	SOS2	SOS2	Homo sapiens (Human)	1332	NP_008870.2 [Q07890-1];	L13858;CH471078;CH471078;BC143367;BC117261;L20686;
SOWAHB		A6NEL2	Ankyrin repeat domain-containing protein SOWAHB	Ankyrin repeat domain-containing protein SOWAHB (Ankyrin repeat domain-containing protein 56) (Protein sosondowah homolog B)	SWAHB	SOWAHB ANKRD56	Homo sapiens (Human)	793	NP_001025041.1;	BC137241;BC137255;
SOWAHC		Q53LP3	Ankyrin repeat domain-containing protein SOWAHC	Ankyrin repeat domain-containing protein SOWAHC (Ankyrin repeat domain-containing protein 57) (Protein sosondowah homolog C)	SWAHC	SOWAHC ANKRD57 C2orf26	Homo sapiens (Human)	525	NP_075392.2;	AK025523;AC140485;AC011753;BC036652;
SOX11		P35716	Transcription factor SOX-11	Transcription factor SOX-11	SOX11	SOX11	Homo sapiens (Human)	441	NP_003099.1;	U23752;AB028641;AC108025;X73038;
SOX14		O95416	Transcription factor SOX-14	Transcription factor SOX-14 (Protein SOX-28)	SOX14	SOX14 SOX28	Homo sapiens (Human)	240	NP_004180.1;	AF107043;AJ006230;AF193436;AK314127;CH471052;BC106729;BC106730;AF032451;
SOX30		O94993	Transcription factor SOX-30	Transcription factor SOX-30	SOX30	SOX30	Homo sapiens (Human)	753	NP_001295094.1;NP_008948.1 [O94993-2];NP_848511.1 [O94993-1];	AB022083;AB022441;BC033492;
SOX4		Q06945	Transcription factor SOX-4	Transcription factor SOX-4	SOX4	SOX4	Homo sapiens (Human)	474	NP_003098.1;	X70683;BC072668;X65661;
SP100		P23497	Nuclear autoantigen Sp-100	Nuclear autoantigen Sp-100 (Nuclear dot-associated Sp100 protein) (Speckled 100 kDa)	SP100	SP100	Homo sapiens (Human)	879	NP_001073860.1 [P23497-4];NP_001193630.1 [P23497-3];NP_001193631.1 [P23497-2];NP_001193632.1 [P23497-6];NP_001193633.1 [P23497-7];NP_003104.2 [P23497-1];	M60618;U36501;AF056322;AF255565;AK293373;BC011562;X95472;L79986;L79987;L79988;AF076675;AF378670;
SP110		Q9HB58	Sp110 nuclear body protein	Sp110 nuclear body protein (Interferon-induced protein 41/75) (Speckled 110 kDa) (Transcriptional coactivator Sp110)	SP110	SP110	Homo sapiens (Human)	689	NP_001171944.1 [Q9HB58-7];NP_004500.3 [Q9HB58-1];NP_536349.2;	L22342;L22343;AF280094;AF280095;AK301097;AC009950;CH471063;BC019059;
SP140		Q13342	Nuclear body protein SP140	Nuclear body protein SP140 (Lymphoid-restricted homolog of Sp100) (LYSp100) (Nuclear autoantigen Sp-140) (Speckled 140 kDa)	SP140	SP140 LYSP100	Homo sapiens (Human)	867	NP_001005176.1 [Q13342-4];NP_001265380.1 [Q13342-5];NP_001265381.1 [Q13342-6];NP_001265382.1 [Q13342-3];NP_009168.4 [Q13342-1];	U36499;U36500;U63420;AC009949;AC009950;CH471063;BC105743;BC105960;BC070160;
SP140L		Q9H930	Nuclear body protein SP140-like protein	Nuclear body protein SP140-like protein	SP14L	SP140L	Homo sapiens (Human)	580	NP_612411.4 [Q9H930-4];XP_006712918.1;	AC009949;BC004921;AK023116;
SP8		Q8IXZ3	Transcription factor Sp8	Transcription factor Sp8 (Specificity protein 8)	SP8	SP8	Homo sapiens (Human)	490	NP_874359.2 [Q8IXZ3-4];NP_945194.1 [Q8IXZ3-3];	AY167047;AY167048;AK056857;CH471073;
SPAG1		Q07617	Sperm-associated antigen 1	Sperm-associated antigen 1 (HSD-3.8) (Infertility-related sperm protein Spag-1)	SPAG1	SPAG1	Homo sapiens (Human)	926	NP_003105.2 [Q07617-1];NP_757367.1 [Q07617-1];XP_011515544.1;XP_011515545.1 [Q07617-1];	AF311312;AK057482;CH471060;BC055091;
SPAG17		Q6Q759	Sperm-associated antigen 17	Sperm-associated antigen 17 (Projection protein PF6 homolog)	SPG17	SPAG17	Homo sapiens (Human)	2223	NP_996879.1;	AY555274;AK091816;AL137581;
SPAG5		Q96R06	Sperm-associated antigen 5	Sperm-associated antigen 5 (Astrin) (Deepest) (Mitotic spindle-associated protein p126) (MAP126)	SPAG5	SPAG5	Homo sapiens (Human)	1193	NP_006452.3;	AF399910;AF345347;AF063308;BC000322;AL122116;AL137585;
SPAG6		O75602	Sperm-associated antigen 6	Sperm-associated antigen 6 (Protein PF16 homolog) (Repro-SA-1) (Sperm flagellar protein)	SPAG6	SPAG6 PF16	Homo sapiens (Human)	509	NP_001240783.1 [O75602-5];NP_001240784.1;NP_036575.1 [O75602-1];NP_758442.1 [O75602-2];	AF079363;AL080136;CR533552;AK289903;AK302194;CH471072;BC030585;
SPARC		P09486	SPARC	SPARC (Basement-membrane protein 40) (BM-40) (Osteonectin) (ON) (Secreted protein acidic and rich in cysteine)	SPRC	SPARC ON	Homo sapiens (Human)	303	NP_001296372.1;NP_001296373.1;NP_003109.1;	Y00755;J03040;M25746;M25738;M25739;M25740;M25741;M25742;M25743;M25744;M25745;CR456799;CH471062;CH471062;CH471062;CH471062;BC004974;BC008011;BC072457;
SPARCL1		Q14515	SPARC-like protein 1	SPARC-like protein 1 (High endothelial venule protein) (Hevin) (MAST 9)	SPRL1	SPARCL1	Homo sapiens (Human)	664	NP_001121782.1 [Q14515-1];NP_001278905.1 [Q14515-2];NP_001278906.1 [Q14515-2];NP_004675.3 [Q14515-1];	X82157;X86693;AK304494;
SPAST		Q9UBP0	Spastin	Spastin (EC 5.6.1.1) (Spastic paraplegia 4 protein)	SPAST	SPAST ADPSP FSP2 KIAA1083 SPG4	Homo sapiens (Human)	616	NP_055761.2 [Q9UBP0-1];NP_955468.1 [Q9UBP0-2];	AJ246001;AJ246003;AB029006;CH471053;BC150260;
SPATA13		Q96N96	Spermatogenesis-associated protein 13	Spermatogenesis-associated protein 13 (APC-stimulated guanine nucleotide exchange factor 2) (Asef2)	SPT13	SPATA13	Homo sapiens (Human)	652	NP_001159743.1 [Q96N96-6];NP_001273721.1;NP_001273722.1;NP_001273723.1 [Q96N96-3];NP_001273724.1 [Q96N96-2];NP_694568.1 [Q96N96-1];	BK006072;AK055770;AK097217;AK123031;AK298717;AK299981;AK301149;CH471075;BC109290;BC109291;AK074117;AK160371;
SPATA16		Q9BXB7	Spermatogenesis-associated protein 16	Spermatogenesis-associated protein 16 (Testis development protein NYD-SP12)	SPT16	SPATA16	Homo sapiens (Human)	569	NP_114161.3;	AF345909;AF404758;DQ141866;DQ141867;DQ141868;DQ141869;DQ141870;DQ141871;DQ141872;DQ141873;DQ141874;DQ141875;DQ141876;DQ141877;DQ141878;DQ141879;DQ141880;DQ141881;DQ141882;DQ141883;DQ141884;DQ141885;DQ141886;DQ141887;DQ141888;DQ141889;DQ141890;DQ141891;DQ141892;DQ141893;DQ141894;DQ141895;DQ141896;DQ141897;DQ141898;DQ141899;DQ141900;DQ141901;DQ141902;DQ141903;DQ141904;DQ141905;DQ141906;DQ141907;DQ141908;DQ141909;DQ141910;DQ141911;DQ141912;DQ141913;DQ141914;DQ141915;DQ141916;DQ141917;DQ141918;DQ141919;DQ141920;DQ141921;DQ141922;DQ141923;DQ141924;DQ141925;DQ141926;DQ141927;DQ141928;DQ141929;DQ141930;DQ141931;DQ141932;DQ141933;DQ141934;DQ141935;DQ141936;DQ141937;DQ141944;DQ141945;DQ141946;DQ141947;DQ141948;DQ141949;DQ141950;DQ141951;DQ141952;DQ141953;DQ141954;DQ141955;DQ141956;DQ141957;DQ141958;DQ141959;DQ141960;DQ141961;DQ141962;DQ141963;DQ141964;DQ141965;DQ141966;DQ141967;DQ141968;DQ141969;DQ141970;DQ141971;DQ141972;DQ141973;DQ141974;DQ141975;DQ141976;DQ141977;DQ141978;DQ141979;DQ141980;DQ141981;DQ141982;DQ141983;DQ141984;DQ141985;DQ141986;DQ141987;DQ141988;DQ141989;DQ141990;DQ141991;DQ141992;DQ141993;DQ141994;DQ141995;DQ141996;DQ141997;DQ141998;DQ141999;DQ142000;DQ142001;DQ142002;DQ142003;DQ142004;DQ142005;DQ142006;DQ142007;DQ142008;DQ142009;DQ142010;DQ142011;DQ142012;DQ142013;DQ142014;DQ142015;DQ142022;DQ142023;DQ142024;DQ142025;DQ142026;DQ142027;DQ142028;DQ142029;DQ142030;DQ142031;DQ142032;DQ142033;DQ142034;DQ142035;DQ142036;DQ142037;DQ142038;DQ142039;DQ142040;DQ142041;DQ142042;DQ142043;DQ142044;DQ142045;DQ142046;DQ142047;DQ142048;DQ142049;DQ142050;DQ142051;DQ142052;DQ142053;DQ142054;DQ142055;DQ142056;DQ142057;DQ142058;DQ142059;DQ142060;DQ142061;DQ142062;DQ142063;DQ142064;DQ142065;DQ142066;DQ142067;DQ142068;DQ142069;DQ142070;DQ142071;DQ142072;DQ142073;DQ142074;DQ142075;DQ142076;DQ142077;DQ142078;DQ142079;DQ142080;DQ142081;DQ142082;DQ142083;DQ142084;DQ142085;DQ142086;DQ142087;DQ142088;DQ142089;DQ142090;DQ142091;DQ142092;DQ142093;DQ142100;DQ142101;DQ142102;DQ142103;DQ142104;DQ142105;DQ142106;DQ142107;DQ142108;DQ142109;DQ142110;DQ142111;DQ142112;DQ142113;DQ142114;DQ142115;DQ142116;DQ142117;DQ142118;DQ142119;DQ142120;DQ142121;DQ142122;DQ142123;DQ142124;DQ142125;DQ142126;DQ142127;DQ142128;DQ142129;DQ142130;DQ142131;DQ142132;DQ142133;DQ142134;DQ142135;DQ142136;DQ142137;DQ142138;DQ142139;DQ142140;DQ142141;DQ142142;DQ142143;DQ142144;DQ142145;DQ142146;DQ142147;DQ142148;DQ142149;DQ142150;DQ142151;DQ142152;DQ142153;DQ142154;DQ142155;DQ142156;DQ142157;DQ142158;DQ142159;DQ142160;DQ142161;DQ142162;DQ142163;DQ142164;DQ142165;DQ142166;DQ142167;DQ142168;DQ142169;DQ142170;DQ142171;DQ142178;DQ142179;DQ142180;DQ142181;DQ142182;DQ142183;DQ142184;DQ142185;DQ142186;DQ142187;DQ142188;DQ142189;DQ142190;DQ142191;DQ142192;DQ142193;DQ142194;DQ142195;DQ142196;DQ142197;DQ142198;DQ142199;DQ142200;DQ142201;DQ142202;DQ142203;DQ142204;DQ142205;DQ142206;DQ142207;DQ142208;DQ142209;DQ142210;DQ142211;DQ142212;DQ142213;DQ142214;DQ142215;DQ142216;DQ142217;DQ142218;DQ142219;DQ142220;DQ142221;DQ142222;DQ142223;DQ142224;DQ142225;DQ142226;DQ142227;DQ142228;DQ142229;DQ142230;DQ142231;DQ142232;DQ142233;DQ142234;DQ142235;DQ142236;DQ142237;DQ142238;DQ142239;DQ142240;DQ142241;DQ142242;DQ142243;DQ142244;DQ142245;DQ142246;DQ142247;DQ142248;DQ142249;DQ142256;DQ142257;DQ142258;DQ142259;DQ142260;DQ142261;DQ142262;DQ142263;DQ142264;DQ142265;DQ142266;DQ142267;DQ142268;DQ142269;DQ142270;DQ142271;DQ142272;DQ142273;DQ142274;DQ142275;DQ142276;DQ142277;DQ142278;DQ142279;DQ142280;DQ142281;DQ142282;DQ142283;DQ142284;DQ142285;DQ142286;DQ142287;DQ142288;DQ142289;DQ142290;DQ142291;DQ142292;DQ142293;DQ142294;DQ142295;DQ142296;DQ142297;DQ142298;DQ142299;DQ142300;DQ142301;DQ142302;DQ142303;DQ142304;DQ142305;DQ142306;DQ142307;DQ142308;DQ142309;DQ142310;DQ142311;DQ142312;DQ142313;DQ142314;DQ142315;DQ142316;DQ142317;DQ142318;DQ142319;DQ142320;DQ142321;DQ142322;DQ142323;DQ142324;DQ142325;DQ142326;DQ142327;DQ142334;DQ142335;DQ142336;DQ142337;DQ142338;DQ142339;DQ142340;DQ142341;DQ142342;DQ142343;DQ142344;DQ142345;DQ142346;DQ142347;DQ142348;DQ142349;DQ142350;DQ142351;DQ142352;DQ142353;DQ142354;DQ142355;DQ142356;DQ142357;DQ142358;DQ142359;DQ142360;DQ142361;DQ142362;DQ142363;DQ142364;DQ142365;DQ142366;DQ142367;DQ142368;DQ142369;DQ142370;DQ142371;DQ142372;DQ142373;DQ142374;DQ142375;DQ142376;DQ142377;DQ142378;DQ142379;DQ142380;DQ142381;DQ142382;DQ142383;DQ142384;DQ142385;DQ142386;DQ142387;DQ142388;DQ142389;DQ142390;DQ142391;DQ142392;DQ142393;DQ142394;DQ142395;DQ142396;DQ142397;DQ142398;DQ142399;DQ142400;DQ142401;DQ142402;DQ142403;DQ142404;DQ142405;DQ142412;DQ142413;DQ142414;DQ142415;DQ142416;DQ142417;DQ142418;DQ142419;DQ142420;DQ142421;DQ142422;DQ142423;DQ142424;DQ142425;DQ142426;DQ142427;DQ142428;DQ142429;DQ142430;DQ142431;DQ142432;DQ142433;DQ142434;DQ142435;DQ142436;DQ142437;DQ142438;DQ142439;DQ142440;DQ142441;DQ142442;DQ142443;DQ142444;DQ142445;DQ142446;DQ142447;DQ142448;DQ142449;DQ142450;DQ142451;DQ142452;DQ142453;DQ142454;DQ142455;DQ142456;DQ142457;DQ142458;DQ142459;DQ142460;DQ142461;DQ142462;DQ142463;DQ142464;DQ142465;DQ142466;DQ142467;DQ142468;DQ142469;DQ142470;DQ142471;DQ142472;DQ142473;DQ142474;DQ142475;DQ142476;DQ142477;DQ142478;DQ142479;DQ142480;DQ142481;DQ142482;DQ142483;DQ142490;DQ142491;DQ142492;DQ142493;DQ142494;DQ142495;DQ142496;DQ142497;DQ142498;DQ142499;DQ142500;DQ142501;DQ142502;DQ142503;DQ142504;DQ142505;DQ142506;DQ142507;DQ142508;DQ142509;DQ142510;DQ142511;DQ142512;DQ142513;DQ142514;DQ142515;DQ142516;DQ142517;DQ142518;DQ142519;DQ142520;DQ142521;DQ142522;DQ142523;DQ142524;DQ142525;DQ142526;DQ142527;DQ142528;DQ142529;DQ142530;DQ142531;DQ142532;DQ142533;DQ142534;DQ142535;DQ142536;DQ142537;DQ142538;DQ142539;DQ142540;DQ142541;DQ142542;DQ142543;DQ142544;DQ142545;DQ142546;DQ142547;DQ142548;DQ142549;DQ142550;DQ142551;DQ142552;DQ142553;DQ142554;DQ142555;DQ142556;DQ142557;DQ142558;DQ142559;DQ142560;DQ142561;DQ142568;DQ142569;DQ142570;DQ142571;DQ142572;DQ142573;DQ142574;DQ142575;DQ142576;DQ142577;DQ142578;DQ142579;DQ142580;DQ142581;DQ142582;DQ142583;DQ142584;DQ142585;DQ142586;DQ142587;DQ142588;DQ142589;DQ142590;DQ142591;DQ142592;DQ142593;DQ142594;DQ142595;DQ142596;DQ142597;DQ142598;DQ142599;DQ142600;DQ142601;DQ142602;DQ142603;DQ142604;DQ142605;DQ142606;DQ142607;DQ142608;DQ142609;DQ142610;DQ142611;DQ142612;DQ142613;DQ142614;DQ142615;DQ142616;DQ142617;DQ142618;DQ142619;DQ142620;DQ142621;DQ142622;DQ142623;DQ142624;DQ142625;DQ142626;DQ142627;DQ142628;DQ142629;DQ142630;DQ142631;DQ142632;DQ142633;DQ142634;DQ142635;DQ142636;DQ142637;DQ142638;DQ142639;BC034496;
SPATA2		Q9UM82	Spermatogenesis-associated protein 2	Spermatogenesis-associated protein 2	SPAT2	SPATA2 KIAA0757 PD1	Homo sapiens (Human)	520	NP_001129245.1;NP_006029.1;XP_006723957.1;XP_011527418.1;	U28164;AB018300;CH471077;CH471077;BC009481;
SPATA31D1		Q6ZQQ2	Spermatogenesis-associated protein 31D1	Spermatogenesis-associated protein 31D1 (Protein FAM75D1)	S31D1	SPATA31D1 FAM75D1	Homo sapiens (Human)	1576	NP_001001670.1;	AK128831;CH471089;
SPATA5		Q8NB90	ATPase family protein 2 homolog	ATPase family protein 2 homolog (EC 3.6.4.10) (Spermatogenesis-associated factor protein) (Spermatogenesis-associated protein 5)	AFG2H	SPATA5 AFG2 SPAF	Homo sapiens (Human)	893	NP_001304728.1;NP_660208.2 [Q8NB90-1];XP_011529981.1 [Q8NB90-2];	AF361489;AF479656;AK091384;BC048217;
SPATA5L1		Q9BVQ7	Spermatogenesis-associated protein 5-like protein 1	Spermatogenesis-associated protein 5-like protein 1	SPA5L	SPATA5L1	Homo sapiens (Human)	753	NP_001310569.1 [Q9BVQ7-2];NP_076968.2 [Q9BVQ7-1];	AK022348;AK023232;AK291457;BC000981;
SPECC1		Q5M775	Cytospin-B	Cytospin-B (Nuclear structure protein 5) (NSP5) (Sperm antigen HCMOGT-1) (Sperm antigen with calponin homology and coiled-coil domains 1)	CYTSB	SPECC1 CYTSB NSP5	Homo sapiens (Human)	1068	NP_001028725.1 [Q5M775-1];NP_001028726.1 [Q5M775-3];NP_001028727.1 [Q5M775-4];NP_001230367.1 [Q5M775-5];NP_001230368.1 [Q5M775-1];NP_690868.3 [Q5M775-2];XP_016880814.1 [Q5M775-2];	AB041533;AY816326;AY816327;AY816328;AY816329;BK005598;BK005598;BK005598;BK005598;AK295093;BC021123;BC033618;BC050058;
SPECC1L		Q69YQ0	Cytospin-A	Cytospin-A (Renal carcinoma antigen NY-REN-22) (Sperm antigen with calponin homology and coiled-coil domains 1-like) (SPECC1-like protein)	CYTSA	SPECC1L CYTSA KIAA0376	Homo sapiens (Human)	1117	NP_001241661.2;NP_056145.4;	AY884293;AK301482;AL832425;AB002374;
SPEF2		Q9C093	Sperm flagellar protein 2	Sperm flagellar protein 2 (Protein KPL2)	SPEF2	SPEF2 KIAA1770 KPL2	Homo sapiens (Human)	1822	NP_079143.3 [Q9C093-1];NP_653323.1 [Q9C093-3];XP_005248434.1 [Q9C093-2];	AK026817;AK027230;AK058124;BC110984;AB051557;
SPEG		Q15772	Striated muscle preferentially expressed protein kinase	Striated muscle preferentially expressed protein kinase (EC 2.7.11.1) (Aortic preferentially expressed protein 1) (APEG-1)	SPEG	SPEG APEG1 KIAA1297	Homo sapiens (Human)	3267	NP_001166947.1 [Q15772-4];NP_005867.3 [Q15772-5];XP_016858651.1 [Q15772-3];	U57099;AK126500;AK289531;CR542201;AC053503;CH471063;BC006346;DQ395348;AY603755;AB037718;
SPEN		Q96T58	Msx2-interacting protein	Msx2-interacting protein (SMART/HDAC1-associated repressor protein) (SPEN homolog)	MINT	SPEN KIAA0929 MINT SHARP	Homo sapiens (Human)	3664	NP_055816.2;	AF356524;AL096858;AK000882;AK022949;AB023146;
SPG11		Q96JI7	Spatacsin	Spatacsin (Colorectal carcinoma-associated protein) (Spastic paraplegia 11 protein)	SPTCS	SPG11 KIAA1840	Homo sapiens (Human)	2443	NP_001153699.1 [Q96JI7-3];NP_079413.3 [Q96JI7-1];	AB058743;BC024161;BC067798;BC094704;BC150640;BC153879;AL834168;AK025092;AK091176;AY954502;
SPG20		Q8N0X7	Spartin	Spartin (Spastic paraplegia 20 protein) (Trans-activated by hepatitis C virus core protein 1)	SPART	SPART KIAA0610 SPG20 TAHCCP1	Homo sapiens (Human)	666	NP_001135766.1;NP_001135767.1;NP_001135768.1;NP_055902.1;XP_005266370.1;XP_005266371.1;XP_005266372.1;XP_005266374.1;XP_011533314.1;	AY123329;AY123337;AY123331;AY123332;AY123333;AY123334;AY123335;AY123336;AY038934;AY038359;AB011182;BC047083;
SPG7		Q9UQ90	Paraplegin	Paraplegin (EC 3.4.24.-) (Cell matrix adhesion regulator) (Spastic paraplegia 7 protein)	SPG7	SPG7 CAR CMAR PGN	Homo sapiens (Human)	795	NP_003110.1 [Q9UQ90-1];NP_955399.1 [Q9UQ90-2];XP_016879088.1;	Y16610;AF080525;AF080511;AF080512;AF080513;AF080514;AF080515;AF080516;AF080517;AF080518;AF080519;AF080520;AF080521;AF080522;AF080523;AF080524;BC035929;BC036104;
SPHKAP		Q2M3C7	A-kinase anchor protein SPHKAP	A-kinase anchor protein SPHKAP (SPHK1-interactor and AKAP domain-containing protein) (Sphingosine kinase type 1-interacting protein)	SPKAP	SPHKAP KIAA1678 SKIP	Homo sapiens (Human)	1700	NP_001136116.1 [Q2M3C7-1];NP_085126.2 [Q2M3C7-2];	CR749297;CR749494;BC104954;BC104956;AB051465;
SPINK5		Q9NQ38	Serine protease inhibitor Kazal-type 5	Serine protease inhibitor Kazal-type 5 (Lympho-epithelial Kazal-type-related inhibitor) (LEKTI) [Cleaved into: Hemofiltrate peptide HF6478; Hemofiltrate peptide HF7665]	ISK5	SPINK5	Homo sapiens (Human)	1064	NP_001121170.1 [Q9NQ38-3];NP_001121171.1 [Q9NQ38-2];NP_006837.2 [Q9NQ38-1];	AJ228139;AJ391230;AJ270944;AJ391231;AJ391232;AJ391233;AJ391234;AJ391235;AJ276579;AJ391236;AJ276580;AJ391237;AJ391238;AJ391239;AJ391240;AJ391241;AJ276578;AJ391242;AJ391243;AJ391244;AJ391245;AJ391246;AJ391247;AJ391248;AJ391249;AJ391250;AJ391251;AJ391252;AJ391253;AJ391254;AJ276577;DQ149927;DQ149928;DQ149929;AF295784;AF295783;
SPIRE2		Q8WWL2	Protein spire homolog 2	Protein spire homolog 2 (Spir-2)	SPIR2	SPIRE2 KIAA1832 SPIR2	Homo sapiens (Human)	714	NP_115827.1 [Q8WWL2-1];	AJ422077;AB058735;BC063706;BC111030;BC139732;AL834408;
SPOCD1		Q6ZMY3	SPOC domain-containing protein 1	SPOC domain-containing protein 1	SPOC1	SPOCD1	Homo sapiens (Human)	1216	NP_001268916.1 [Q6ZMY3-2];NP_001268917.1 [Q6ZMY3-3];NP_653170.3 [Q6ZMY3-1];XP_011540715.1 [Q6ZMY3-3];XP_011540716.1 [Q6ZMY3-3];	AK058077;AK091016;AK096192;AK097227;AK131447;BC039870;BC114430;
SPON1		Q9HCB6	Spondin-1	Spondin-1 (F-spondin) (Vascular smooth muscle cell growth-promoting factor)	SPON1	SPON1 KIAA0762 VSGP	Homo sapiens (Human)	807	NP_006099.2;	AB051390;AK074803;AK291780;CH471064;CH471064;BC019825;BC136513;BC136563;AB018305;
SPPL2B		Q8TCT7	Signal peptide peptidase-like 2B	Signal peptide peptidase-like 2B (SPP-like 2B) (SPPL2b) (EC 3.4.23.-) (Intramembrane protease 4) (IMP-4) (Presenilin homologous protein 4) (PSH4) (Presenilin-like protein 1)	SPP2B	SPPL2B IMP4 KIAA1532 PSL1	Homo sapiens (Human)	592	NP_001070706.1 [Q8TCT7-4];NP_694533.1 [Q8TCT7-1];	AJ345027;AJ420897;AY169315;AB040965;AC004410;AC005258;CH471139;CH471139;BC001788;BC028391;BC093046;AL365405;
SPRYD3		Q8NCJ5	SPRY domain-containing protein 3	SPRY domain-containing protein 3	SPRY3	SPRYD3	Homo sapiens (Human)	442	NP_116229.1;	AK027706;AK074694;CH471054;BC136312;
SPTA1		P02549	Spectrin alpha chain, erythrocytic 1	Spectrin alpha chain, erythrocytic 1 (Erythroid alpha-spectrin)	SPTA1	SPTA1 SPTA	Homo sapiens (Human)	2419	NP_003117.2 [P02549-1];XP_011508218.1 [P02549-1];	M61826;M61776;M61777;M61778;M61779;M61780;M61781;M61782;M61783;M61852;M61784;M61785;M61787;M61788;M61789;M61791;M61792;M61793;M61794;M61795;M61796;M61797;M61798;M61799;M61800;M61801;M61802;M61803;M61804;M61805;M61806;M61807;M61808;M61809;M61810;M61811;M61812;M61814;M61815;M61816;M61817;M61818;M61819;M61820;M61821;M61822;M61823;M61824;M61825;M61877;M29994;M29983;M29984;M29985;M29986;M29987;M29988;M29989;M29990;M29991;M29992;M29993;M13233;M11049;
SPTB		P11277	Spectrin beta chain, erythrocytic	Spectrin beta chain, erythrocytic (Beta-I spectrin)	SPTB1	SPTB SPTB1	Homo sapiens (Human)	2137	NP_000338.3;NP_001020029.1 [P11277-2];XP_005268080.1;XP_016877101.1 [P11277-2];XP_016877103.1;	J05500;J05500;M37884;M37885;X59510;X59511;M18054;
SPTBN1		Q01082	Spectrin beta chain, non-erythrocytic 1	Spectrin beta chain, non-erythrocytic 1 (Beta-II spectrin) (Fodrin beta chain) (Spectrin, non-erythroid beta chain 1)	SPTB2	SPTBN1 SPTB2	Homo sapiens (Human)	2364	NP_003119.2 [Q01082-1];NP_842565.2 [Q01082-3];XP_005264574.1 [Q01082-1];XP_006712150.1 [Q01082-1];XP_016860268.1 [Q01082-1];XP_016860269.1 [Q01082-1];XP_016860270.1 [Q01082-1];	M96803;AF327441;AB209748;AC093110;CH471053;BC137282;BC137283;S65762;AJ005694;AJ238723;
SPTBN4		Q9H254	Spectrin beta chain, non-erythrocytic 4	Spectrin beta chain, non-erythrocytic 4 (Beta-IV spectrin) (Spectrin, non-erythroid beta chain 3)	SPTN4	SPTBN4 KIAA1642 SPTBN3	Homo sapiens (Human)	2564	NP_066022.2 [Q9H254-1];NP_079489.2 [Q9H254-5];XP_016882538.1 [Q9H254-1];	AF311855;AF311856;AF082075;AY004226;AY004226;AY004227;AB046862;
SPTBN5		Q9NRC6	Spectrin beta chain, non-erythrocytic 5	Spectrin beta chain, non-erythrocytic 5 (Beta-V spectrin)	SPTN5	SPTBN5 BSPECV HUBSPECV HUSPECV	Homo sapiens (Human)	3674	NP_057726.4;	AF233523;
SPTY2D1		Q68D10	Protein SPT2 homolog	Protein SPT2 homolog (Protein KU002155) (SPT2 domain-containing protein 1)	SPT2	SPTY2D1	Homo sapiens (Human)	685	NP_919261.2 [Q68D10-1];	AL834393;BX538046;BX641102;BX648114;CR749626;BC036844;BC056261;AK096760;AF452716;
SRA1		Q9HD15	Steroid receptor RNA activator 1	Steroid receptor RNA activator 1 (Steroid receptor RNA activator protein) (SRAP)	SRA1	SRA1 PP7684	Homo sapiens (Human)	236	NP_001030312.2;	AF293024;AF293025;AF293026;AF318361;BC040043;
SRBD1		Q8N5C6	S1 RNA-binding domain-containing protein 1	S1 RNA-binding domain-containing protein 1	SRBD1	SRBD1	Homo sapiens (Human)	995	NP_060549.4 [Q8N5C6-1];	AK001241;AC012072;AC008179;BC032538;
SRCAP		Q6ZRS2	Helicase SRCAP	Helicase SRCAP (EC 3.6.4.-) (Domino homolog 2) (Snf2-related CBP activator)	SRCAP	SRCAP KIAA0309	Homo sapiens (Human)	3230	NP_006653.2 [Q6ZRS2-1];	AK128030;AB002307;BC159099;AF143946;
SRCIN1		Q9C0H9	SRC kinase signaling inhibitor 1	SRC kinase signaling inhibitor 1 (SNAP-25-interacting protein) (SNIP) (p130Cas-associated protein) (p140Cap)	SRCN1	SRCIN1 KIAA1684 P140 SNIP	Homo sapiens (Human)	1183	NP_079524.2 [Q9C0H9-5];	AB127405;AK126665;BC033233;AB051471;
SRF		P11831	Serum response factor	Serum response factor (SRF)	SRF	SRF	Homo sapiens (Human)	508	NP_001278930.1;NP_003122.1;	J03161;CH471081;BC048211;BC052572;
SRFBP1		Q8NEF9	Serum response factor-binding protein 1	Serum response factor-binding protein 1 (SRF-dependent transcription regulation-associated protein) (p49/STRAP)	SRFB1	SRFBP1	Homo sapiens (Human)	429	NP_689759.2;	AY611630;AK058015;CH471086;BC017102;BC031222;
SRGAP2		O75044	SLIT-ROBO Rho GTPase-activating protein 2	SLIT-ROBO Rho GTPase-activating protein 2 (srGAP2) (Formin-binding protein 2) (Rho GTPase-activating protein 34)	SRGP2	SRGAP2 ARHGAP34 FNBP2 KIAA0456 SRGAP2A	Homo sapiens (Human)	1071	NP_001164108.1;NP_056141.2;XP_005277567.1;	AB007925;BC132872;BC132874;
SRGAP3		O43295	SLIT-ROBO Rho GTPase-activating protein 3	SLIT-ROBO Rho GTPase-activating protein 3 (srGAP3) (Mental disorder-associated GAP) (Rho GTPase-activating protein 14) (WAVE-associated Rac GTPase-activating protein) (WRP)	SRGP3	SRGAP3 ARHGAP14 KIAA0411 KIAA1156 MEGAP SRGAP2	Homo sapiens (Human)	1099	NP_001028289.1 [O43295-2];NP_055665.1 [O43295-1];	AF464189;AF427144;AB007871;
SRPX		P78539	Sushi repeat-containing protein SRPX	Sushi repeat-containing protein SRPX	SRPX	SRPX ETX1	Homo sapiens (Human)	464	NP_001164221.1 [P78539-5];NP_001164222.1 [P78539-3];NP_001164223.1 [P78539-4];NP_006298.1 [P78539-1];	U78093;S82496;S82496;AK125542;U61374;AK289430;AK293127;AK298802;CH471141;BC020684;
SRPX2		O60687	Sushi repeat-containing protein SRPX2	Sushi repeat-containing protein SRPX2 (Sushi-repeat protein upregulated in leukemia)	SRPX2	SRPX2 SRPUL	Homo sapiens (Human)	465	NP_055282.1;	AF060567;AF393649;AK075462;BC020733;
SSC5D		A1L4H1	Soluble scavenger receptor cysteine-rich domain-containing protein SSC5D	Soluble scavenger receptor cysteine-rich domain-containing protein SSC5D (Soluble scavenger protein with 5 SRCR domains) (SSc5D)	SRCRL	SSC5D	Homo sapiens (Human)	1573	NP_001138422.1 [A1L4H1-1];NP_001182196.1 [A1L4H1-2];	EU699476;EU699477;BC130538;BC130540;
SSH1		Q8WYL5	Protein phosphatase Slingshot homolog 1	Protein phosphatase Slingshot homolog 1 (EC 3.1.3.16) (EC 3.1.3.48) (SSH-like protein 1) (SSH-1L) (hSSH-1L)	SSH1	SSH1 KIAA1298 SSH1L	Homo sapiens (Human)	1049	NP_001154802.1 [Q8WYL5-2];NP_001154803.1 [Q8WYL5-5];NP_061857.3 [Q8WYL5-1];XP_016874982.1 [Q8WYL5-4];XP_016874983.1 [Q8WYL5-4];	AB072355;AB072356;AB072357;AB037719;AK095421;BC062341;
SSPO		A2VEC9	SCO-spondin	SCO-spondin	SSPO	SSPO KIAA2036	Homo sapiens (Human)	5150	NP_940857.2;	AB111888;BN000852;
SSSCA1		O60232	Protein ZNRD2	Protein ZNRD2 (Autoantigen p27) (Sjoegren syndrome/scleroderma autoantigen 1) (Zinc ribbon domain-containing protein 2)	ZNRD2	ZNRD2 SSSCA1	Homo sapiens (Human)	199	NP_006387.1;	AB001740;BC014791;
SSTR5		P35346	Somatostatin receptor type 5	Somatostatin receptor type 5 (SS-5-R) (SS5-R) (SS5R)	SSR5	SSTR5	Homo sapiens (Human)	364	NP_001044.1;NP_001166031.1;	L14865;D16827;AY081193;AE006466;CH471112;
ST18		O60284	Suppression of tumorigenicity 18 protein	Suppression of tumorigenicity 18 protein (Zinc finger protein 387)	ST18	ST18 KIAA0535 ZNF387	Homo sapiens (Human)	1047	NP_055497.1;XP_006716550.1;XP_011515931.1;XP_011515933.1;XP_011515934.1;XP_011515935.1;XP_011515936.1;XP_011515937.1;XP_011515938.1;XP_011515939.1;XP_011515940.1;XP_016869536.1;XP_016869537.1;XP_016869538.1;XP_016869539.1;XP_016869540.1;XP_016869541.1;XP_016869542.1;XP_016869543.1;XP_016869544.1;XP_016869545.1;XP_016869546.1;XP_016869547.1;XP_016869548.1;XP_016869549.1;XP_016869550.1;XP_016869551.1;XP_016869552.1;XP_016869553.1;XP_016869554.1;XP_016869555.1;XP_016869556.1;XP_016869557.1;XP_016869558.1;XP_016869559.1;XP_016869560.1;	AB011107;BC117147;BC117149;
ST5		P78524	DENN domain-containing protein 2B	DENN domain-containing protein 2B (HeLa tumor suppression 1) (Suppression of tumorigenicity 5 protein)	DEN2B	DENND2B HTS1 ST5	Homo sapiens (Human)	1137	NP_005409.3 [P78524-1];NP_631896.1 [P78524-2];NP_998783.1 [P78524-1];XP_005253140.1 [P78524-2];XP_011518620.1 [P78524-1];XP_011518631.1 [P78524-2];	U15131;U15779;U15780;AJ400879;AK127763;AK312758;CH471064;BC036655;S45936;
ST6GAL1		P15907	Beta-galactoside alpha-2,6-sialyltransferase 1	Beta-galactoside alpha-2,6-sialyltransferase 1 (Alpha 2,6-ST 1) (EC 2.4.99.1) (B-cell antigen CD75) (CMP-N-acetylneuraminate-beta-galactosamide-alpha-2,6-sialyltransferase 1) (ST6Gal I) (ST6GalI) (Sialyltransferase 1)	SIAT1	ST6GAL1 SIAT1	Homo sapiens (Human)	406	NP_003023.1 [P15907-1];NP_775323.1 [P15907-1];NP_775324.1 [P15907-2];XP_005247776.1;XP_005247777.1;XP_006713797.1;XP_011511387.1;XP_011511388.1;XP_016862554.1;XP_016862555.1;XP_016862556.1;XP_016862557.1;	X17247;X54363;X62822;AK292879;AK312023;CH471052;CH471052;CH471052;CH471052;BC031476;BC040009;
STAB1		Q9NY15	Stabilin-1	Stabilin-1 (Fasciclin, EGF-like, laminin-type EGF-like and link domain-containing scavenger receptor 1) (FEEL-1) (MS-1 antigen)	STAB1	STAB1 FEEL1 KIAA0246	Homo sapiens (Human)	2570	NP_055951.2 [Q9NY15-1];	AJ275213;AB052956;AB052957;D87433;BC150250;
STAB2		Q8WWQ8	Stabilin-2	Stabilin-2 (FAS1 EGF-like and X-link domain-containing adhesion molecule 2) (Fasciclin, EGF-like, laminin-type EGF-like and link domain-containing scavenger receptor 2) (FEEL-2) (Hyaluronan receptor for endocytosis) [Cleaved into: 190 kDa form stabilin-2 (190 kDa hyaluronan receptor for endocytosis)]	STAB2	STAB2 FEEL2 FELL FEX2 HARE	Homo sapiens (Human)	2551	NP_060034.9;	AJ295695;AB052958;AY311388;AK024503;AK074051;AK160380;AY227444;AF160476;
STAG1		Q8WVM7	Cohesin subunit SA-1	Cohesin subunit SA-1 (SCC3 homolog 1) (Stromal antigen 1)	STAG1	STAG1 SA1 SCC3	Homo sapiens (Human)	1258	NP_005853.2 [Q8WVM7-1];	Z75330;BC017735;BC064699;
STAM		Q92783	Signal transducing adapter molecule 1	Signal transducing adapter molecule 1 (STAM-1)	STAM1	STAM STAM1	Homo sapiens (Human)	540	NP_003464.1 [Q92783-1];	U43899;EF445033;EF445033;CH471072;CH471072;BC030586;
STAMBP		O95630	STAM-binding protein	STAM-binding protein (EC 3.4.19.-) (Associated molecule with the SH3 domain of STAM) (Endosome-associated ubiquitin isopeptidase)	STABP	STAMBP AMSH	Homo sapiens (Human)	424	NP_006454.1 [O95630-1];NP_964010.1 [O95630-1];NP_998787.1 [O95630-1];XP_005264145.1;XP_011530785.1 [O95630-1];XP_016858664.1;	U73522;AC073046;CH471053;CH471053;BC007682;BC065574;BC101467;BC101469;EU927390;
STAP2		Q9UGK3	Signal-transducing adaptor protein 2	Signal-transducing adaptor protein 2 (STAP-2) (Breast tumor kinase substrate) (BRK substrate)	STAP2	STAP2 BKS	Homo sapiens (Human)	403	NP_001013863.1 [Q9UGK3-1];NP_060190.2 [Q9UGK3-2];	AJ245719;AK000241;BC000795;
STARD8		Q92502	StAR-related lipid transfer protein 8	StAR-related lipid transfer protein 8 (Deleted in liver cancer 3 protein) (DLC-3) (START domain-containing protein 8) (StARD8) (START-GAP3)	STAR8	STARD8 DLC3 KIAA0189	Homo sapiens (Human)	1023	NP_001135975.1 [Q92502-2];NP_001135976.1 [Q92502-1];NP_055540.2 [Q92502-1];XP_011529371.1 [Q92502-1];	D80011;AK291747;CR749411;CH471132;CH471132;BC035587;
STARD9		Q9P2P6	StAR-related lipid transfer protein 9	StAR-related lipid transfer protein 9 (START domain-containing protein 9) (StARD9)	STAR9	STARD9 KIAA1300	Homo sapiens (Human)	4700	NP_065810.2 [Q9P2P6-1];	AK122666;AL133579;CR627426;CR749416;AB037721;
STAT6		P42226	Signal transducer and activator of transcription 6	Signal transducer and activator of transcription 6 (IL-4 Stat)	STAT6	STAT6	Homo sapiens (Human)	847	NP_001171549.1 [P42226-1];NP_001171550.1 [P42226-1];NP_001171551.1 [P42226-3];NP_003144.3 [P42226-1];XP_006719638.1;	U16031;AF067575;AF067572;AF067573;AB103089;AK290431;AK316142;AF417842;BC075852;
STK10		O94804	Serine/threonine-protein kinase 10	Serine/threonine-protein kinase 10 (EC 2.7.11.1) (Lymphocyte-oriented kinase)	STK10	STK10 LOK	Homo sapiens (Human)	968	NP_005981.3;	AB015718;AK022960;AK313350;CH471062;BC070077;AL133081;
STK26		Q9P289	Serine/threonine-protein kinase 26	Serine/threonine-protein kinase 26 (EC 2.7.11.1) (MST3 and SOK1-related kinase) (Mammalian STE20-like protein kinase 4) (MST-4) (STE20-like kinase MST4) (Serine/threonine-protein kinase MASK)	STK26	STK26 MASK MST4	Homo sapiens (Human)	416	NP_001035917.1 [Q9P289-3];NP_001035918.1 [Q9P289-2];NP_057626.2 [Q9P289-1];	AF231012;AF344882;AF344883;AB040057;BT020099;AK075107;AK314356;CH471107;CH471107;BC098315;BC103503;
STK3		Q13188	Serine/threonine-protein kinase 3	Serine/threonine-protein kinase 3 (EC 2.7.11.1) (Mammalian STE20-like protein kinase 2) (MST-2) (STE20-like kinase MST2) (Serine/threonine-protein kinase Krs-1) [Cleaved into: Serine/threonine-protein kinase 3 36kDa subunit (MST2/N); Serine/threonine-protein kinase 3 20kDa subunit (MST2/C)]	STK3	STK3 KRS1 MST2	Homo sapiens (Human)	491	NP_001243241.1 [Q13188-2];NP_006272.2 [Q13188-1];	U26424;U60206;AK131363;AK291837;CH471060;BC010640;Z25422;
STK31		Q9BXU1	Serine/threonine-protein kinase 31	Serine/threonine-protein kinase 31 (EC 2.7.11.1) (Serine/threonine-protein kinase NYD-SPK) (Sugen kinase 396) (SgK396)	STK31	STK31 SGK396	Homo sapiens (Human)	1019	NP_001247433.1 [Q9BXU1-2];NP_001247434.1 [Q9BXU1-3];NP_113602.2 [Q9BXU1-1];NP_116562.2 [Q9BXU1-2];	AF285599;AF332194;AK302689;BC059374;
STK35		Q8TDR2	Serine/threonine-protein kinase 35	Serine/threonine-protein kinase 35 (EC 2.7.11.1) (CLP-36-interacting kinase 1) (CLIK-1) (PDLIM1-interacting kinase 1) (Serine/threonine-protein kinase 35 L1)	STK35	STK35 CLIK1 PDIK1 STK35L1	Homo sapiens (Human)	534	NP_543026.2;	GQ281297;AK314728;BC017340;BC111573;BC140883;BC140884;AF195026;
STK4		Q13043	Serine/threonine-protein kinase 4	Serine/threonine-protein kinase 4 (EC 2.7.11.1) (Mammalian STE20-like protein kinase 1) (MST-1) (STE20-like kinase MST1) (Serine/threonine-protein kinase Krs-2) [Cleaved into: Serine/threonine-protein kinase 4 37kDa subunit (MST1/N); Serine/threonine-protein kinase 4 18kDa subunit (MST1/C)]	STK4	STK4 KRS2 MST1	Homo sapiens (Human)	487	NP_006273.1 [Q13043-1];XP_005260590.1;	U18297;U60207;AK315238;CH471077;BC029511;BC058916;BC093768;
STOML3		Q8TAV4	Stomatin-like protein 3	Stomatin-like protein 3 (SLP-3)	STML3	STOML3	Homo sapiens (Human)	291	NP_001137505.1 [Q8TAV4-2];NP_660329.1 [Q8TAV4-1];	AK304159;BC025760;
STON2		Q8WXE9	Stonin-2	Stonin-2 (Stoned B)	STON2	STON2 STN2 STNB	Homo sapiens (Human)	905	NP_001243359.1 [Q8WXE9-3];NP_149095.2;	AF380833;AF449430;AB208948;BC069389;BC117493;AF255309;
STOX2		Q9P2F5	Storkhead-box protein 2	Storkhead-box protein 2	STOX2	STOX2 KIAA1392	Homo sapiens (Human)	926	NP_064610.1 [Q9P2F5-1];	AB037813;AK289840;CH471056;BC146754;AL390216;
STRBP		Q96SI9	Spermatid perinuclear RNA-binding protein	Spermatid perinuclear RNA-binding protein	STRBP	STRBP SPNR	Homo sapiens (Human)	672	NP_001164608.1 [Q96SI9-2];NP_060857.2 [Q96SI9-1];XP_016870383.1;XP_016870384.1;XP_016870385.1 [Q96SI9-1];	AF333337;AL136866;AK002169;AK024285;AK027890;BC002693;BC017732;BC108731;
STRIP1		Q5VSL9	Striatin-interacting protein 1	Striatin-interacting protein 1 (Protein FAM40A)	STRP1	STRIP1 FAM40A KIAA1761	Homo sapiens (Human)	837	NP_001257697.1 [Q5VSL9-2];NP_149079.2 [Q5VSL9-1];	AB051548;AK027649;AK125054;AL834196;AL772411;AL160006;AL772411;AL160006;AL160006;AL772411;AL160006;AL772411;BC032644;BC094786;BC119814;BC121793;
STRIP2		Q9ULQ0	Striatin-interacting protein 2	Striatin-interacting protein 2 (Protein FAM40B)	STRP2	STRIP2 FAM40B KIAA1170	Homo sapiens (Human)	834	NP_001127808.1 [Q9ULQ0-2];NP_065755.1 [Q9ULQ0-1];	AB032996;BC019064;
STRN		O43815	Striatin	Striatin	STRN	STRN	Homo sapiens (Human)	780	NP_003153.2 [O43815-1];	AJ223814;AC007404;AC007382;BC106879;
STRN3		Q13033	Striatin-3	Striatin-3 (Cell cycle autoantigen SG2NA) (S/G2 antigen)	STRN3	STRN3 GS2NA SG2NA	Homo sapiens (Human)	797	NP_001077362.1 [Q13033-1];NP_055389.3 [Q13033-2];	U17989;AK314041;BC132673;AF243424;
STX3		Q13277	Syntaxin-3	Syntaxin-3	STX3	STX3 STX3A	Homo sapiens (Human)	289	NP_001171511.1 [Q13277-3];NP_004168.1 [Q13277-1];XP_005274252.1 [Q13277-1];XP_005274257.1 [Q13277-2];	U32315;X90581;AJ002076;AJ002077;AK297419;CH471076;BC007405;BC007429;
STX6		O43752	Syntaxin-6	Syntaxin-6	STX6	STX6	Homo sapiens (Human)	255	NP_001273139.1 [O43752-2];NP_005810.1 [O43752-1];XP_016855496.1 [O43752-2];	AJ002078;CR541856;CR541873;AK299063;AK312440;CH471067;BC009944;
STXBP1		P61764	Syntaxin-binding protein 1	Syntaxin-binding protein 1 (MUNC18-1) (N-Sec1) (Protein unc-18 homolog 1) (Unc18-1) (Protein unc-18 homolog A) (Unc-18A) (p67)	STXB1	STXBP1 UNC18A	Homo sapiens (Human)	594	NP_001027392.1 [P61764-1];NP_003156.1 [P61764-2];	D63851;AF004562;AF004563;Y12723;CH471090;CH471090;BC015749;
STXBP3		O00186	Syntaxin-binding protein 3	Syntaxin-binding protein 3 (Platelet Sec1 protein) (PSP) (Protein unc-18 homolog 3) (Unc18-3) (Protein unc-18 homolog C) (Unc-18C)	STXB3	STXBP3	Homo sapiens (Human)	592	NP_009200.2;	D63506;AF032922;AK290134;AK291322;AK312910;AK223170;CH471122;BC038099;BC047764;
STXBP5		Q5T5C0	Syntaxin-binding protein 5	Syntaxin-binding protein 5 (Lethal(2) giant larvae protein homolog 3) (Tomosyn-1)	STXB5	STXBP5 LLGL3	Homo sapiens (Human)	1151	NP_001121187.1 [Q5T5C0-1];NP_640337.3 [Q5T5C0-2];	BC113382;AK055484;AK090549;
STXBP5L		Q9Y2K9	Syntaxin-binding protein 5-like	Syntaxin-binding protein 5-like (Lethal(2) giant larvae protein homolog 4) (Tomosyn-2)	STB5L	STXBP5L KIAA1006 LLGL4	Homo sapiens (Human)	1186	NP_001335272.1 [Q9Y2K9-1];NP_055795.1 [Q9Y2K9-1];XP_006713888.1 [Q9Y2K9-1];	AB023223;BC022029;BC037531;
STYX		Q8WUJ0	Serine/threonine/tyrosine-interacting protein	Serine/threonine/tyrosine-interacting protein (Inactive tyrosine-protein phosphatase STYX) (Phosphoserine/threonine/tyrosine interaction protein)	STYX	STYX	Homo sapiens (Human)	223	NP_001124173.1;NP_660294.1;	AK098195;CH471078;CH471078;CH471061;BC020265;BC146995;BC146998;U87169;
SUCO		Q9UBS9	SUN domain-containing ossification factor	SUN domain-containing ossification factor (Membrane protein CH1) (Protein osteopotentia homolog) (SUN-like protein 1)	SUCO	SUCO C1orf9 CH1 OPT SLP1	Homo sapiens (Human)	1254	NP_001269679.1;NP_001269680.1;NP_055098.1 [Q9UBS9-1];NP_057311.3 [Q9UBS9-2];	AJ250075;AF097535;AL035291;BC137125;CH471067;AF310265;AF310266;AF310267;AF310268;AF310269;AF310270;AF310271;AF310272;AF310273;AF310274;AF310275;AF310276;AF310277;AF310278;AF310279;AF310280;AF310281;AF310282;AF310283;AF310284;AF310285;AF310286;AF310287;AF310288;AF310289;AF310290;AF310291;AF310292;AF310293;AF310294;AF310295;AF310296;AF310297;AF310298;AF310299;AF310300;AF310301;AF310302;AF310303;AF310304;AF310305;AF310306;AF310307;AF310308;AF310309;AF310310;AF310311;AF310312;AF310313;AF310314;AF310315;AF310316;AF310317;AF310318;AF310319;AF310320;AF310321;AF310322;AF310323;AF310324;AF310325;
SUGP1		Q8IWZ8	SURP and G-patch domain-containing protein 1	SURP and G-patch domain-containing protein 1 (RNA-binding protein RBP) (Splicing factor 4)	SUGP1	SUGP1 SF4	Homo sapiens (Human)	645	NP_757386.2 [Q8IWZ8-1];	AF521128;AY072916;AY072917;AC004475;BC063784;AL137286;AL713757;
SULF1		Q8IWU6	Extracellular sulfatase Sulf-1	Extracellular sulfatase Sulf-1 (hSulf-1) (EC 3.1.6.-)	SULF1	SULF1 KIAA1077	Homo sapiens (Human)	871	NP_001121676.1;NP_001121677.1;NP_001121678.1;NP_055985.2;	AY101175;AF545571;AB029000;AK074873;
SUOX		P51687	Sulfite oxidase, mitochondrial	Sulfite oxidase, mitochondrial (EC 1.8.3.1)	SUOX	SUOX	Homo sapiens (Human)	545	NP_000447.2;NP_001027558.1;NP_001027559.1;XP_016875396.1;XP_016875397.1;	L31573;BC065193;AY056018;
SUPT6H		Q7KZ85	Transcription elongation factor SPT6	Transcription elongation factor SPT6 (hSPT6) (Histone chaperone suppressor of Ty6) (Tat-cotransactivator 2 protein) (Tat-CT2 protein)	SPT6H	SUPT6H KIAA0162 SPT6H	Homo sapiens (Human)	1726	NP_001307684.1 [Q7KZ85-1];NP_003161.2 [Q7KZ85-1];XP_016880467.1 [Q7KZ85-1];XP_016880468.1 [Q7KZ85-1];XP_016880469.1;	U38623;U38658;U46691;D79984;CH471159;BC003692;BC003696;BC017105;BC033074;BC073963;BC136522;BC136524;BC150268;AF070532;
SUSD5		O60279	Sushi domain-containing protein 5	Sushi domain-containing protein 5	SUSD5	SUSD5 KIAA0527	Homo sapiens (Human)	629	NP_056366.1;	AB011099;
SUV420H2		Q86Y97	Histone-lysine N-methyltransferase KMT5C	Histone-lysine N-methyltransferase KMT5C (Lysine N-methyltransferase 5C) (Lysine-specific methyltransferase 5C) (Suppressor of variegation 4-20 homolog 2) (Su(var)4-20 homolog 2) (Suv4-20h2) ([histone H4]-N-methyl-L-lysine20 N-methyltransferase KMT5B) (EC 2.1.1.362) ([histone H4]-lysine20 N-methyltransferase KMT5B) (EC 2.1.1.361)	KMT5C	KMT5C SUV420H2 PP7130	Homo sapiens (Human)	462	NP_116090.2 [Q86Y97-1];XP_005259395.1;XP_006723505.1;XP_011525717.1 [Q86Y97-1];	BC005842;BC019313;BC044889;AF289582;
SVEP1		Q4LDE5	Sushi, von Willebrand factor type A, EGF and pentraxin domain-containing protein 1	Sushi, von Willebrand factor type A, EGF and pentraxin domain-containing protein 1 (CCP module-containing protein 22) (Polydom) (Selectin-like osteoblast-derived protein) (SEL-OB) (Serologically defined breast cancer antigen NY-BR-38)	SVEP1	SVEP1 C9orf13 CCP22 SELOB	Homo sapiens (Human)	3571	NP_699197.3 [Q4LDE5-1];	AJ619977;AY916667;AK023591;AK075235;AK027870;BC030816;BX537918;BX538049;AF308289;
SYCP1		Q15431	Synaptonemal complex protein 1	Synaptonemal complex protein 1 (SCP-1) (Cancer/testis antigen 8) (CT8)	SYCP1	SYCP1 SCP1	Homo sapiens (Human)	976	NP_001269470.1;NP_003167.2;XP_006710922.1;XP_016857673.1;	X95654;D67035;CH471122;BC126266;
SYCP2		Q9BX26	Synaptonemal complex protein 2	Synaptonemal complex protein 2 (SCP-2) (Synaptonemal complex lateral element protein) (hsSCP2)	SYCP2	SYCP2 SCP2	Homo sapiens (Human)	1530	NP_055073.2;XP_011526791.1;	Y08982;BC132864;BC132870;AL080226;
SYCP2L		Q5T4T6	Synaptonemal complex protein 2-like	Synaptonemal complex protein 2-like (SCP-2-like) (145 kDa nucleolar protein homolog) (hsNO145)	SYC2L	SYCP2L C6orf177 NO145	Homo sapiens (Human)	812	NP_001035364.2 [Q5T4T6-1];	AM293674;AK128130;AL357497;AL121955;AL121955;AL357497;BC012225;
SYDE2		Q5VT97	Rho GTPase-activating protein SYDE2	Rho GTPase-activating protein SYDE2 (Synapse defective protein 1 homolog 2) (Protein syd-1 homolog 2)	SYDE2	SYDE2	Homo sapiens (Human)	1194	NP_115560.1 [Q5VT97-1];	AK023877;AL834286;
SYN1		P17600	Synapsin-1	Synapsin-1 (Brain protein 4.1) (Synapsin I)	SYN1	SYN1	Homo sapiens (Human)	705	NP_008881.2 [P17600-1];NP_598006.1 [P17600-2];	M58378;M58321;M58341;M58351;M58353;M58359;M58371;M58372;M58373;M58374;M58375;M58376;M58377;M58378;M58321;M58341;M58351;M58353;M58359;M58371;M58372;M58373;M58374;M58375;M58376;M58377;CH471164;M55301;
SYN2		Q92777	Synapsin-2	Synapsin-2 (Synapsin II)	SYN2	SYN2	Homo sapiens (Human)	582	NP_003169.2 [Q92777-2];NP_598328.1 [Q92777-1];	U40215;AF077671;AF077737;
SYNE3		Q6ZMZ3	Nesprin-3	Nesprin-3 (KASH domain-containing protein 3) (KASH3) (Nuclear envelope spectrin repeat protein 3)	SYNE3	SYNE3 C14orf139 C14orf49 LINC00341	Homo sapiens (Human)	975	NP_689805.3 [Q6ZMZ3-1];XP_005267434.1 [Q6ZMZ3-1];XP_006720126.1 [Q6ZMZ3-1];XP_016876545.1;	BX248076;BC146604;AK098471;AK131436;
SYNGAP1		Q96PV0	Ras/Rap GTPase-activating protein SynGAP	Ras/Rap GTPase-activating protein SynGAP (Neuronal RasGAP) (Synaptic Ras GTPase-activating protein 1) (Synaptic Ras-GAP 1)	SYGP1	SYNGAP1 KIAA1938	Homo sapiens (Human)	1343	NP_001123538.1;NP_006763.2 [Q96PV0-1];	AB067525;AL021366;AL713634;
SYNJ1		O43426	Synaptojanin-1	Synaptojanin-1 (EC 3.1.3.36) (Synaptic inositol 1,4,5-trisphosphate 5-phosphatase 1)	SYNJ1	SYNJ1 KIAA0910	Homo sapiens (Human)	1573	NP_001153774.1 [O43426-4];NP_001153778.1;NP_003886.3;NP_982271.2 [O43426-2];XP_016883989.1 [O43426-2];	AF009039;AF009040;AB020717;BC098395;
SYNJ2		O15056	Synaptojanin-2	Synaptojanin-2 (EC 3.1.3.36) (Synaptic inositol 1,4,5-trisphosphate 5-phosphatase 2)	SYNJ2	SYNJ2 KIAA0348	Homo sapiens (Human)	1496	NP_001171559.1;NP_003889.1 [O15056-1];XP_006715655.1 [O15056-3];XP_011534527.1;	AY152396;AF318616;AF039945;AB002346;BC043277;
SYNPO		Q8N3V7	Synaptopodin	Synaptopodin	SYNPO	SYNPO KIAA1029	Homo sapiens (Human)	929	NP_001103444.1 [Q8N3V7-3];NP_001159680.1 [Q8N3V7-1];NP_001159681.1 [Q8N3V7-1];NP_009217.3 [Q8N3V7-2];XP_005268427.1 [Q8N3V7-2];XP_005268428.1 [Q8N3V7-2];XP_011535854.1 [Q8N3V7-1];	Y11072;AF499136;AF499137;AB028952;AK290178;AL831818;CH471062;CH471062;BC142683;BC146665;
SYNRG		Q9UMZ2	Synergin gamma	Synergin gamma (AP1 subunit gamma-binding protein 1) (Gamma-synergin)	SYNRG	SYNRG AP1GBP1 SYNG	Homo sapiens (Human)	1314	NP_001157016.1 [Q9UMZ2-3];NP_001157017.1 [Q9UMZ2-8];NP_001157018.1 [Q9UMZ2-9];NP_001157019.1 [Q9UMZ2-6];NP_009178.3 [Q9UMZ2-1];NP_542117.3 [Q9UMZ2-4];NP_942583.1 [Q9UMZ2-7];XP_016879582.1 [Q9UMZ2-5];	AF169548;BC090930;BC117313;BC143476;BC143478;
SYT3		Q9BQG1	Synaptotagmin-3	Synaptotagmin-3 (Synaptotagmin III) (SytIII)	SYT3	SYT3	Homo sapiens (Human)	590	NP_001153800.1;NP_001153801.1;NP_115674.1;XP_011525692.1;XP_011525693.1;	AL136594;BC028379;BC031067;
SYT5		O00445	Synaptotagmin-5	Synaptotagmin-5 (Synaptotagmin V) (SytV)	SYT5	SYT5	Homo sapiens (Human)	386	NP_001284703.1 [O00445-2];NP_003171.2 [O00445-1];XP_006723402.1 [O00445-1];XP_016882664.1 [O00445-1];XP_016882665.1;	X96783;AK125182;AK295337;BC046157;
SYTL2		Q9HCH5	Synaptotagmin-like protein 2	Synaptotagmin-like protein 2 (Breast cancer-associated antigen SGA-72M) (Exophilin-4)	SYTL2	SYTL2 KIAA1597 SGA72M SLP2 SLP2A	Homo sapiens (Human)	934	NP_001156423.1 [Q9HCH5-1];NP_001156424.1 [Q9HCH5-4];NP_001156425.1 [Q9HCH5-13];NP_001276537.1 [Q9HCH5-14];NP_001276538.1;NP_001276539.1 [Q9HCH5-4];NP_116561.1 [Q9HCH5-6];NP_996812.1 [Q9HCH5-2];NP_996813.1 [Q9HCH5-9];XP_005274124.1;XP_011543416.1;	EU035829;AY386362;AB046817;AK000170;AK024872;AK074737;AK092121;AK124754;AK131365;AK296224;AK296740;AK298604;CH471076;BC015540;BC110315;BC136450;BC144114;BC144115;AL834422;
SYTL5		Q8TDW5	Synaptotagmin-like protein 5	Synaptotagmin-like protein 5	SYTL5	SYTL5 SLP5	Homo sapiens (Human)	730	NP_001156806.1 [Q8TDW5-2];NP_001156807.1 [Q8TDW5-1];NP_620135.1 [Q8TDW5-1];XP_011542303.1 [Q8TDW5-2];XP_011542304.1 [Q8TDW5-2];XP_016885461.1 [Q8TDW5-2];XP_016885462.1 [Q8TDW5-2];XP_016885463.1 [Q8TDW5-2];	AB080222;BC131585;
SYVN1		Q86TM6	E3 ubiquitin-protein ligase synoviolin	E3 ubiquitin-protein ligase synoviolin (EC 2.3.2.27) (RING-type E3 ubiquitin transferase synoviolin) (Synovial apoptosis inhibitor 1)	SYVN1	SYVN1 HRD1 KIAA1810	Homo sapiens (Human)	617	NP_115807.1 [Q86TM6-3];NP_757385.1 [Q86TM6-1];XP_011543605.1 [Q86TM6-1];	AB085847;AB024690;AF317634;AB058713;AL834262;BC030530;
SZT2		Q5T011	KICSTOR complex protein SZT2	KICSTOR complex protein SZT2 (Seizure threshold 2 protein homolog)	SZT2	SZT2 C1orf84 KIAA0467	Homo sapiens (Human)	3432	NP_056099.3 [Q5T011-5];XP_006710564.1;	BC017576;BC041069;BC052802;BC082968;BC151232;AK131107;AB007936;AK027078;AK091821;AK126972;AL117402;
TACC1		O75410	Transforming acidic coiled-coil-containing protein 1	Transforming acidic coiled-coil-containing protein 1 (Gastric cancer antigen Ga55) (Taxin-1)	TACC1	TACC1 KIAA1103	Homo sapiens (Human)	805	NP_001116296.1 [O75410-6];NP_001139688.1 [O75410-3];NP_006274.2 [O75410-1];XP_005273682.1 [O75410-2];XP_011542933.1;XP_011542934.1 [O75410-2];XP_011542936.1;XP_011542938.1 [O75410-5];XP_011542939.1;XP_016869261.1;XP_016869262.1;XP_016869263.1;	AF049910;AY177411;AY139007;AK304507;AK314620;CH471080;CH471080;CH471080;BC041391;AB029026;AY039239;AY072874;AY072875;AY072876;
TACC2		O95359	Transforming acidic coiled-coil-containing protein 2	Transforming acidic coiled-coil-containing protein 2 (Anti-Zuai-1) (AZU-1)	TACC2	TACC2	Homo sapiens (Human)	2948	NP_001278807.1;NP_008928.1 [O95359-1];NP_996742.1 [O95359-6];NP_996743.1 [O95359-5];NP_996744.3 [O95359-4];	AF176646;AF095791;AF528098;AF528099;BC000999;BC039311;AF220152;AL713712;
TACC3		Q9Y6A5	Transforming acidic coiled-coil-containing protein 3	Transforming acidic coiled-coil-containing protein 3 (ERIC-1)	TACC3	TACC3 ERIC1	Homo sapiens (Human)	838	NP_006333.1;XP_016863142.1;	AF093543;AJ243997;BC106071;BC111771;
TACO1		Q9BSH4	Translational activator of cytochrome c oxidase 1	Translational activator of cytochrome c oxidase 1 (Coiled-coil domain-containing protein 44) (Translational activator of mitochondrially-encoded cytochrome c oxidase I)	TACO1	TACO1 CCDC44 PRO0477	Homo sapiens (Human)	297	NP_057444.2;	AK315375;CH471109;BC005049;BC007744;AL833861;AF090929;
TACR1		P25103	Substance-P receptor	Substance-P receptor (SPR) (NK-1 receptor) (NK-1R) (Tachykinin receptor 1)	NK1R	TACR1 NK1R TAC1R	Homo sapiens (Human)	407	NP_001049.1 [P25103-1];NP_056542.1 [P25103-3];	S62045;M74290;M81797;M76675;X65177;X65178;X65179;X65180;X65181;M84425;M84426;AY462098;AK289765;CH471053;BC074911;BC074912;
TADA2A		O75478	Transcriptional adapter 2-alpha	Transcriptional adapter 2-alpha (Transcriptional adapter 2-like) (ADA2-like protein)	TAD2A	TADA2A TADA2L KL04P	Homo sapiens (Human)	443	NP_001159577.2;NP_001278847.1;NP_001479.4;NP_597683.3;	AF064094;AK022767;BC001172;BC011753;AF069732;
TAF1L		Q8IZX4	Transcription initiation factor TFIID subunit 1-like	Transcription initiation factor TFIID subunit 1-like (TAF(II)210) (TBP-associated factor 1-like) (TBP-associated factor 210 kDa) (Transcription initiation factor TFIID 210 kDa subunit)	TAF1L	TAF1L	Homo sapiens (Human)	1826	NP_722516.1;	AF390562;
TAF3		Q5VWG9	Transcription initiation factor TFIID subunit 3	Transcription initiation factor TFIID subunit 3 (140 kDa TATA box-binding protein-associated factor) (TBP-associated factor 3) (Transcription initiation factor TFIID 140 kDa subunit) (TAF(II)140) (TAF140) (TAFII-140) (TAFII140)	TAF3	TAF3	Homo sapiens (Human)	929	NP_114129.1;	AJ292190;BC017320;BC045106;BC073884;BC062352;AL117661;
TAF4		O00268	Transcription initiation factor TFIID subunit 4	Transcription initiation factor TFIID subunit 4 (RNA polymerase II TBP-associated factor subunit C) (TBP-associated factor 4) (Transcription initiation factor TFIID 130 kDa subunit) (TAF(II)130) (TAFII-130) (TAFII130) (Transcription initiation factor TFIID 135 kDa subunit) (TAF(II)135) (TAFII-135) (TAFII135)	TAF4	TAF4 TAF2C TAF2C1 TAF4A TAFII130 TAFII135	Homo sapiens (Human)	1085	NP_003176.2;	Y11354;AY623115;CH471077;U75308;
TAF4B		Q92750	Transcription initiation factor TFIID subunit 4B	Transcription initiation factor TFIID subunit 4B (Transcription initiation factor TFIID 105 kDa subunit) (TAF(II)105) (TAFII-105) (TAFII105)	TAF4B	TAF4B TAF2C2 TAFII105	Homo sapiens (Human)	862	NP_001280654.1;NP_005631.1 [Q92750-1];	AY888048;AY888049;Y09321;
TAF6		P49848	Transcription initiation factor TFIID subunit 6	Transcription initiation factor TFIID subunit 6 (RNA polymerase II TBP-associated factor subunit E) (Transcription initiation factor TFIID 70 kDa subunit) (TAF(II)70) (TAFII-70) (TAFII70) (Transcription initiation factor TFIID 80 kDa subunit) (TAF(II)80) (TAFII-80) (TAFII80)	TAF6	TAF6 TAF2E TAFII70	Homo sapiens (Human)	677	NP_001177344.1 [P49848-3];NP_005632.1 [P49848-1];NP_647476.1 [P49848-1];XP_006716163.1;	L25444;U31659;AK300005;CR627390;AY149894;CH236956;CH236956;CH471091;CH471091;CH471091;BC018115;
TAGAP		Q8N103	T-cell activation Rho GTPase-activating protein	T-cell activation Rho GTPase-activating protein (T-cell activation GTPase-activating protein)	TAGAP	TAGAP TAGAP1 FKSG15	Homo sapiens (Human)	731	NP_001265662.1;NP_473455.2 [Q8N103-1];NP_620165.1 [Q8N103-4];NP_687034.1 [Q8N103-2];	AF385429;AF385430;AF314817;AK097090;BC015859;BC111731;
TAGLN3		Q9UI15	Transgelin-3	Transgelin-3 (Neuronal protein 22) (NP22) (Neuronal protein NP25)	TAGL3	TAGLN3 NP25	Homo sapiens (Human)	199	NP_001008273.1;NP_001008274.1;NP_037391.2;	AF303058;AF112201;BT007408;CH471052;CH471052;BC015329;
TANC1		Q9C0D5	Protein TANC1	Protein TANC1 (Tetratricopeptide repeat, ankyrin repeat and coiled-coil domain-containing protein 1)	TANC1	TANC1 KIAA1728	Homo sapiens (Human)	1861	NP_001139381.1;NP_203752.2 [Q9C0D5-1];XP_006712873.1 [Q9C0D5-1];XP_011510360.1 [Q9C0D5-2];	BC037329;AB051515;
TANC2		Q9HCD6	Protein TANC2	Protein TANC2 (Tetratricopeptide repeat, ankyrin repeat and coiled-coil domain-containing protein 2)	TANC2	TANC2 KIAA1148 KIAA1636	Homo sapiens (Human)	1990	NP_079461.2 [Q9HCD6-1];XP_005257260.1;	AB046856;AJ278120;AB032974;
TANGO6		Q9C0B7	Transport and Golgi organization protein 6 homolog	Transport and Golgi organization protein 6 homolog (Transmembrane and coiled-coil domain-containing protein 7)	TNG6	TANGO6 KIAA1746 TMCO7	Homo sapiens (Human)	1094	NP_078838.1;	AB051533;AK022750;
TAOK1		Q7L7X3	Serine/threonine-protein kinase TAO1	Serine/threonine-protein kinase TAO1 (EC 2.7.11.1) (Kinase from chicken homolog B) (hKFC-B) (MARK Kinase) (MARKK) (Prostate-derived sterile 20-like kinase 2) (PSK-2) (PSK2) (Prostate-derived STE20-like kinase 2) (Thousand and one amino acid protein kinase 1) (TAOK1) (hTAOK1)	TAOK1	TAOK1 KIAA1361 MAP3K16 MARKK	Homo sapiens (Human)	1001	NP_065842.1 [Q7L7X3-1];NP_079418.1 [Q7L7X3-3];XP_011523362.1 [Q7L7X3-1];	AF263312;AY049015;CQ834802;AB037782;AK024376;CH471159;BC133039;BC144067;
TAOK2		Q9UL54	Serine/threonine-protein kinase TAO2	Serine/threonine-protein kinase TAO2 (EC 2.7.11.1) (Kinase from chicken homolog C) (hKFC-C) (Prostate-derived sterile 20-like kinase 1) (PSK-1) (PSK1) (Prostate-derived STE20-like kinase 1) (Thousand and one amino acid protein kinase 2)	TAOK2	TAOK2 KIAA0881 MAP3K17 PSK PSK1 UNQ2971/PRO7431	Homo sapiens (Human)	1235	NP_001238972.1 [Q9UL54-4];NP_004774.1 [Q9UL54-2];NP_057235.2 [Q9UL54-1];	AF061943;AF263313;AB020688;AK291473;AL137701;CH471238;CH471238;BC136653;BC136655;BC142663;BC144344;BC151221;BC152413;AY358942;
TAOK3		Q9H2K8	Serine/threonine-protein kinase TAO3	Serine/threonine-protein kinase TAO3 (EC 2.7.11.1) (Cutaneous T-cell lymphoma-associated antigen HD-CL-09) (CTCL-associated antigen HD-CL-09) (Dendritic cell-derived protein kinase) (JNK/SAPK-inhibitory kinase) (Jun kinase-inhibitory kinase) (Kinase from chicken homolog A) (hKFC-A) (Thousand and one amino acid protein 3)	TAOK3	TAOK3 DPK JIK KDS MAP3K18	Homo sapiens (Human)	898	NP_001333417.1;NP_001333418.1;NP_057365.3;	AF179867;AF135158;AF263311;AF181985;BT007185;BC002756;AL833731;AF328731;
TARBP1		Q13395	Probable methyltransferase TARBP1	Probable methyltransferase TARBP1 (EC 2.1.1.-) (TAR RNA-binding protein 1) (TAR RNA-binding protein of 185 kDa) (TRP-185)	TARB1	TARBP1 TRM3 TRP185	Homo sapiens (Human)	1621	NP_005637.3;	U38847;
TARSL2		A2RTX5	Threonine--tRNA ligase 2, cytoplasmic	Threonine--tRNA ligase 2, cytoplasmic (EC 6.1.1.3) (Threonyl-tRNA synthetase) (ThrRS) (Threonyl-tRNA synthetase protein 3)	SYTC2	TARS3 TARSL2	Homo sapiens (Human)	802	NP_689547.2 [A2RTX5-1];	AK056653;AK057734;CH471101;BC069346;BC069811;BC074887;BC132671;BC136315;
TAT		P17735	Tyrosine aminotransferase	Tyrosine aminotransferase (TAT) (EC 2.6.1.5) (L-tyrosine:2-oxoglutarate aminotransferase)	ATTY	TAT	Homo sapiens (Human)	454	NP_000344.1;	X52520;X52509;X52510;X52511;X52512;X52513;X52514;X52515;X52516;X52517;X52518;X52519;X55675;AK313380;CH471166;CH471166;
TATDN1		Q6P1N9	Putative deoxyribonuclease TATDN1	Putative deoxyribonuclease TATDN1 (EC 3.1.21.-) (Hepatocarcinoma high expression protein)	TATD1	TATDN1 CDA11	Homo sapiens (Human)	297	NP_001139632.1 [Q6P1N9-2];NP_001304819.1;NP_001304820.1;NP_114415.1 [Q6P1N9-1];XP_016869387.1 [Q6P1N9-2];	AF212250;AY071865;AK312204;CH471060;CH471060;BC064964;
TATDN2		Q93075	Putative deoxyribonuclease TATDN2	Putative deoxyribonuclease TATDN2 (EC 3.1.21.-)	TATD2	TATDN2 KIAA0218	Homo sapiens (Human)	761	NP_055575.3;	D86972;CH471055;BC090935;BC101770;BC101776;
TBC1D1		Q86TI0	TBC1 domain family member 1	TBC1 domain family member 1	TBCD1	TBC1D1 KIAA1108	Homo sapiens (Human)	1168	NP_001240841.1 [Q86TI0-2];NP_055988.2 [Q86TI0-1];	AK027355;AK295746;BC050321;AB029031;
TBC1D10B		Q4KMP7	TBC1 domain family member 10B	TBC1 domain family member 10B (Rab27A-GAP-beta)	TB10B	TBC1D10B FP2461	Homo sapiens (Human)	808	NP_056342.3 [Q4KMP7-1];	AL117408;CH471192;AK002101;AK023192;BC050523;BC063112;BC072453;BC093814;BC093816;BC098419;AB449895;AF370370;
TBC1D15		Q8TC07	TBC1 domain family member 15	TBC1 domain family member 15 (GTPase-activating protein RAB7) (GAP for RAB7) (Rab7-GAP)	TBC15	TBC1D15	Homo sapiens (Human)	691	NP_001139685.2 [Q8TC07-2];NP_001139686.1 [Q8TC07-3];NP_073608.4 [Q8TC07-1];	AB449901;AK022147;AK297626;BC028352;
TBC1D19		Q8N5T2	TBC1 domain family member 19	TBC1 domain family member 19	TBC19	TBC1D19	Homo sapiens (Human)	526	NP_001278983.1 [Q8N5T2-2];NP_060787.2 [Q8N5T2-1];	AB449905;AK001944;BC031642;
TBC1D23		Q9NUY8	TBC1 domain family member 23	TBC1 domain family member 23 (HCV non-structural protein 4A-transactivated protein 1)	TBC23	TBC1D23 NS4ATP1	Homo sapiens (Human)	699	NP_001186127.1 [Q9NUY8-1];NP_060779.2 [Q9NUY8-2];	AB449910;AK001750;AK001908;BC010221;BC020955;AL713684;AY740521;
TBC1D2B		Q9UPU7	TBC1 domain family member 2B	TBC1 domain family member 2B	TBD2B	TBC1D2B KIAA1055	Homo sapiens (Human)	963	NP_055894.6 [Q9UPU7-2];NP_653173.1 [Q9UPU7-1];	AK000173;CH471136;CH471136;AB028978;BC033712;BC152465;
TBC1D31		Q96DN5	TBC1 domain family member 31	TBC1 domain family member 31 (WD repeat-containing protein 67)	TBC31	TBC1D31 WDR67	Homo sapiens (Human)	1066	NP_001138560.1 [Q96DN5-3];NP_663622.2 [Q96DN5-1];XP_005251160.1;	AK056434;BC027237;BC101724;BC111954;BC143525;
TBC1D32		Q96NH3	Protein broad-minded	Protein broad-minded (TBC1 domain family member 32)	BROMI	TBC1D32 BROMI C6orf170 C6orf171	Homo sapiens (Human)	1257	NP_689943.4 [Q96NH3-1];XP_005266918.1;XP_016865886.1;XP_016865887.1 [Q96NH3-4];XP_016865890.1 [Q96NH3-1];	AK055461;AK091554;AK125385;AK131446;
TBC1D8		O95759	TBC1 domain family member 8	TBC1 domain family member 8 (AD 3) (Vascular Rab-GAP/TBC-containing protein)	TBCD8	TBC1D8 VRP	Homo sapiens (Human)	1140	NP_001095896.1 [O95759-1];	AB024057;AB017114;AB449889;AC016738;AK292826;
TBC1D8B		Q0IIM8	TBC1 domain family member 8B	TBC1 domain family member 8B	TBC8B	TBC1D8B	Homo sapiens (Human)	1120	NP_060222.2 [Q0IIM8-1];NP_942582.1 [Q0IIM8-3];	AB449890;AB449891;AK000305;AK123957;BC122564;
TBC1D9		Q6ZT07	TBC1 domain family member 9	TBC1 domain family member 9 (TBC1 domain family member 9A)	TBCD9	TBC1D9 KIAA0882 TBC1D9A	Homo sapiens (Human)	1266	NP_055945.2;	AB449892;AB020689;CH471056;CH471056;BC146758;AK127020;
TBCC		Q15814	Tubulin-specific chaperone C	Tubulin-specific chaperone C (Tubulin-folding cofactor C) (CFC)	TBCC	TBCC	Homo sapiens (Human)	346	NP_003183.1;	U61234;BT007002;AK312681;BC017479;BC020170;
TBCE		Q15813	Tubulin-specific chaperone E	Tubulin-specific chaperone E (Tubulin-folding cofactor E)	TBCE	TBCE	Homo sapiens (Human)	527	NP_001072983.1 [Q15813-1];NP_001274730.1 [Q15813-2];NP_001274731.1;NP_003184.1 [Q15813-1];	U61232;BT007086;AK292287;AK296185;BC008654;
TBCEL		Q5QJ74	Tubulin-specific chaperone cofactor E-like protein	Tubulin-specific chaperone cofactor E-like protein (EL) (Leucine-rich repeat-containing protein 35)	TBCEL	TBCEL LRRC35	Homo sapiens (Human)	424	NP_001123519.1;NP_689928.3;XP_016872815.1;	AY398644;AK295673;CH471065;BC120988;
TBCK		Q8TEA7	TBC domain-containing protein kinase-like protein	TBC domain-containing protein kinase-like protein	TBCK	TBCK TBCKL HSPC302	Homo sapiens (Human)	893	NP_001156907.1 [Q8TEA7-1];NP_001156908.1 [Q8TEA7-1];NP_001156909.1 [Q8TEA7-2];NP_149106.2 [Q8TEA7-3];XP_011530719.1 [Q8TEA7-1];XP_016864335.1 [Q8TEA7-1];	AB449876;AK074305;AK098157;AC107381;AC114734;CH471057;BC009208;BC020853;BC068496;AF161420;
TBK1		Q9UHD2	Serine/threonine-protein kinase TBK1	Serine/threonine-protein kinase TBK1 (EC 2.7.11.1) (NF-kappa-B-activating kinase) (T2K) (TANK-binding kinase 1)	TBK1	TBK1 NAK	Homo sapiens (Human)	729	NP_037386.1;XP_005268866.1;XP_005268867.1;	AF191838;AF174536;AK002192;AK291039;CH471054;BC034950;
TBL1XR1		Q9BZK7	F-box-like/WD repeat-containing protein TBL1XR1	F-box-like/WD repeat-containing protein TBL1XR1 (Nuclear receptor corepressor/HDAC3 complex subunit TBLR1) (TBL1-related protein 1) (Transducin beta-like 1X-related protein 1)	TBL1R	TBL1XR1 IRA1 TBLR1	Homo sapiens (Human)	514	NP_001308122.1;NP_001308123.1;NP_001308124.1;NP_078941.2;XP_005247832.1;XP_006713809.1;XP_011511443.1;XP_011511444.1;XP_011511445.1;XP_016862674.1;	AF314544;AF268193;AK022956;CH471052;BC060320;BC113421;
TBRG1		Q3YBR2	Transforming growth factor beta regulator 1	Transforming growth factor beta regulator 1 (Nuclear interactor of ARF and Mdm2)	TBRG1	TBRG1 NIAM	Homo sapiens (Human)	411	NP_116200.2 [Q3YBR2-1];XP_016873931.1 [Q3YBR2-2];	DQ144542;AK027527;AK074140;AY696294;AK222936;BC109269;AL713631;AL831881;
TBX18		O95935	T-box transcription factor TBX18	T-box transcription factor TBX18 (T-box protein 18)	TBX18	TBX18	Homo sapiens (Human)	607	NP_001073977.1;	BC132715;BC157841;AJ010278;
TBX21		Q9UL17	T-box transcription factor TBX21	T-box transcription factor TBX21 (T-box protein 21) (T-cell-specific T-box transcription factor T-bet) (Transcription factor TBLYM)	TBX21	TBX21 TBET TBLYM	Homo sapiens (Human)	535	NP_037483.1;	AF093098;AF241243;BC039739;
TBXAS1		P24557	Thromboxane-A synthase	Thromboxane-A synthase (TXA synthase) (TXS) (EC 5.3.99.5) (Cytochrome P450 5A1)	THAS	TBXAS1 CYP5 CYP5A1	Homo sapiens (Human)	533	NP_001052.2 [P24557-1];NP_001124438.1 [P24557-1];NP_001159725.1 [P24557-3];NP_001159726.1 [P24557-2];NP_112246.2 [P24557-4];	M80646;M80647;D34625;L36085;L36075;L36076;L36077;L36078;L36079;L36080;L36081;L36082;L36083;L36084;AF233615;AF233616;AF233617;AF233618;AF233619;AF233620;AF233621;AF233622;AF233623;AF233624;AF233625;AK296069;CH471070;BC014117;BC041157;M74055;
TCEA2		Q15560	Transcription elongation factor A protein 2	Transcription elongation factor A protein 2 (Testis-specific S-II) (Transcription elongation factor S-II protein 2) (Transcription elongation factor TFIIS.l)	TCEA2	TCEA2	Homo sapiens (Human)	299	NP_003186.1 [Q15560-1];NP_942016.1 [Q15560-2];XP_016883525.1;XP_016883526.1;	D50495;AK027824;BC018896;U86749;
TCEAL4		Q96EI5	Transcription elongation factor A protein-like 4	Transcription elongation factor A protein-like 4 (TCEA-like protein 4) (Transcription elongation factor S-II protein-like 4)	TCAL4	TCEAL4 NPD017	Homo sapiens (Human)	215	NP_001006936.1 [Q96EI5-1];NP_001006938.1 [Q96EI5-1];NP_001287830.1 [Q96EI5-2];NP_001292769.1 [Q96EI5-1];NP_001292770.1 [Q96EI5-1];NP_001292771.1 [Q96EI5-1];NP_079139.4 [Q96EI5-1];XP_016885346.1 [Q96EI5-1];	AF314542;AF271783;AK024827;BC012296;
TCEB3B		Q8IYF1	Elongin-A2	Elongin-A2 (EloA2) (RNA polymerase II transcription factor SIII subunit A2) (Transcription elongation factor B polypeptide 3B)	ELOA2	ELOA2 TCEB3B TCEB3L	Homo sapiens (Human)	753	NP_057511.2;	AB030834;BC036022;
TCEB3CL		Q3SY89	Elongin-A3 member B	Elongin-A3 member B (EloA3B) (Elongin-A3-like-1) (EloA3-like-1) (RNA polymerase II transcription factor SIII subunit A3-like-1) (Transcription elongation factor B polypeptide 3C-like-1)	ELB3B	ELOA3B TCEB3CL	Homo sapiens (Human)	546	NP_001094287.1;XP_005276693.1;XP_011507118.1;	BC103912;BC103913;
TCF15		Q12870	Transcription factor 15	Transcription factor 15 (TCF-15) (Class A basic helix-loop-helix protein 40) (bHLHa40) (Paraxis) (Protein bHLH-EC2)	TCF15	TCF15 BHLHA40 BHLHEC2	Homo sapiens (Human)	199	NP_004600.2;	U08336;
TCF20		Q9UGU0	Transcription factor 20	Transcription factor 20 (TCF-20) (Nuclear factor SPBP) (Protein AR1) (Stromelysin-1 PDGF-responsive element-binding protein) (SPRE-binding protein)	TCF20	TCF20 KIAA0292 SPBP	Homo sapiens (Human)	1960	NP_005641.1 [Q9UGU0-1];NP_852469.1 [Q9UGU0-2];XP_005261779.1 [Q9UGU0-1];XP_006724376.1 [Q9UGU0-1];XP_011528656.1 [Q9UGU0-2];	AY007595;CH471095;AB006630;U19345;
TCHH		Q07283	Trichohyalin	Trichohyalin	TRHY	TCHH THH THL TRHY	Homo sapiens (Human)	1943	NP_009044.2;	L09190;
TCP10L		Q8TDR4	T-complex protein 10A homolog 1	T-complex protein 10A homolog 1 (T-complex protein 10A-1) (TCP10A-1) (TCP10-like)	TCP1L	TCP10L PRED77	Homo sapiens (Human)	215	NP_653260.1;	AF115967;AK058078;AK223529;BC033855;
TDRD1		Q9BXT4	Tudor domain-containing protein 1	Tudor domain-containing protein 1 (Cancer/testis antigen 41.1) (CT41.1)	TDRD1	TDRD1	Homo sapiens (Human)	1180	NP_942090.1 [Q9BXT4-3];XP_005270035.1 [Q9BXT4-3];XP_011538261.1 [Q9BXT4-3];XP_011538262.1 [Q9BXT4-3];XP_011538263.1 [Q9BXT4-3];XP_011538264.1 [Q9BXT4-3];XP_011538265.1 [Q9BXT4-1];	AK122916;AK304331;CH471066;CH471066;BC035010;BC063133;AF285606;AK024735;
TDRD12		Q587J7	Putative ATP-dependent RNA helicase TDRD12	Putative ATP-dependent RNA helicase TDRD12 (EC 3.6.4.13) (ES cell-associated transcript 8 protein) (Tudor domain-containing protein 12)	TDR12	TDRD12 ECAT8	Homo sapiens (Human)	1177	NP_001104292.1 [Q587J7-2];	AB211063;
TDRD3		Q9H7E2	Tudor domain-containing protein 3	Tudor domain-containing protein 3	TDRD3	TDRD3	Homo sapiens (Human)	651	NP_001139542.1 [Q9H7E2-3];NP_001139543.1 [Q9H7E2-1];NP_110421.1 [Q9H7E2-1];XP_016876266.1 [Q9H7E2-3];	EU643838;AK024660;BX537910;CH471124;BC030514;BC060876;
TDRD5		Q8NAT2	Tudor domain-containing protein 5	Tudor domain-containing protein 5	TDRD5	TDRD5 TUDOR3	Homo sapiens (Human)	981	NP_001186014.1 [Q8NAT2-1];NP_001186018.1 [Q8NAT2-1];NP_001186020.1 [Q8NAT2-3];NP_001186021.1;NP_775804.2 [Q8NAT2-3];XP_005244991.1 [Q8NAT2-1];XP_005244992.1 [Q8NAT2-1];XP_016855962.1;	AK092142;AK127370;BC043368;BC089387;BC130532;BC144058;
TDRD6		O60522	Tudor domain-containing protein 6	Tudor domain-containing protein 6 (Antigen NY-CO-45) (Cancer/testis antigen 41.2) (CT41.2)	TDRD6	TDRD6	Homo sapiens (Human)	2096	NP_001010870.1 [O60522-1];NP_001161831.1 [O60522-2];	AK125838;BX648686;AF039442;
TDRD7		Q8NHU6	Tudor domain-containing protein 7	Tudor domain-containing protein 7 (PCTAIRE2-binding protein) (Tudor repeat associator with PCTAIRE-2) (Trap)	TDRD7	TDRD7 PCTAIRE2BP	Homo sapiens (Human)	1098	NP_001289813.1 [Q8NHU6-2];NP_055105.2 [Q8NHU6-1];	AK294488;AK301954;AK314853;CH471105;BC028694;AB025254;AL122110;
TDRD9		Q8NDG6	ATP-dependent RNA helicase TDRD9	ATP-dependent RNA helicase TDRD9 (EC 3.6.4.13) (Tudor domain-containing protein 9)	TDRD9	TDRD9 C14orf75	Homo sapiens (Human)	1382	NP_694591.2 [Q8NDG6-1];	AL833915;AK093483;AK097429;AK097699;AK125978;BC016796;BC128057;
TEC		P42680	Tyrosine-protein kinase Tec	Tyrosine-protein kinase Tec (EC 2.7.10.2)	TEC	TEC PSCTK4	Homo sapiens (Human)	631	NP_003206.2;	D29767;CH471069;BC101711;BC101713;BC143487;
TECPR1		Q7Z6L1	Tectonin beta-propeller repeat-containing protein 1	Tectonin beta-propeller repeat-containing protein 1	TCPR1	TECPR1 KIAA1358	Homo sapiens (Human)	1165	NP_056210.1 [Q7Z6L1-1];XP_005250310.1 [Q7Z6L1-1];	AK057048;AK292996;CH236956;CH471091;BC012529;BC053591;AB037779;AL117495;
TECTA		O75443	Alpha-tectorin	Alpha-tectorin	TECTA	TECTA	Homo sapiens (Human)	2155	NP_005413.2;	AF055136;AF055114;AF055115;AF055116;AF055117;AF055118;AF055119;AF055120;AF055121;AF055122;AF055123;AF055124;AF055125;AF055126;AF055127;AF055128;AF055129;AF055130;AF055131;AF055132;AF055133;AF055134;AF055135;
TELO2		Q9Y4R8	Telomere length regulation protein TEL2 homolog	Telomere length regulation protein TEL2 homolog (Protein clk-2 homolog) (hCLK2)	TELO2	TELO2 KIAA0683	Homo sapiens (Human)	837	NP_057195.2;XP_016879403.1;	AB014583;AL080126;AL137394;AE006467;CH471112;CH471112;CH471112;BC017188;
TENC1		Q63HR2	Tensin-2	Tensin-2 (EC 3.1.3.48) (C1 domain-containing phosphatase and tensin homolog) (C1-TEN) (Tensin-like C1 domain-containing phosphatase)	TNS2	TNS2 KIAA1075 TENC1	Homo sapiens (Human)	1409	NP_056134.2 [Q63HR2-4];NP_736610.2 [Q63HR2-1];NP_938072.1 [Q63HR2-5];	AF518729;AF518728;AF417490;AB028998;AL137564;BX647126;BC054099;BC110854;BC129828;BC129829;BC131503;BC142668;BC142712;
TENM1		Q9UKZ4	Teneurin-1	Teneurin-1 (Ten-1) (Protein Odd Oz/ten-m homolog 1) (Tenascin-M1) (Ten-m1) (Teneurin transmembrane protein 1) [Cleaved into: Ten-1 intracellular domain (IDten-1) (Ten-1 ICD); Teneurin C-terminal-associated peptide (TCPA-1) (Ten-1 extracellular domain) (Ten-1 ECD)]	TEN1	TENM1 ODZ1 TNM1	Homo sapiens (Human)	2725	NP_001156750.1 [Q9UKZ4-2];NP_001156751.1;NP_055068.2 [Q9UKZ4-1];XP_011529532.1 [Q9UKZ4-2];XP_016884703.1 [Q9UKZ4-1];	AF100772;BC140783;
TENM3		Q9P273	Teneurin-3	Teneurin-3 (Ten-3) (Protein Odd Oz/ten-m homolog 3) (Tenascin-M3) (Ten-m3) (Teneurin transmembrane protein 3)	TEN3	TENM3 KIAA1455 ODZ3 TNM3	Homo sapiens (Human)	2699	NP_001073946.1;XP_016863882.1;	AF195420;AB040888;AK001336;AK001748;AK027473;AY736855;
TENM4		Q6N022	Teneurin-4	Teneurin-4 (Ten-4) (Protein Odd Oz/ten-m homolog 4) (Tenascin-M4) (Ten-m4) (Teneurin transmembrane protein 4)	TEN4	TENM4 KIAA1302 ODZ4 TNM4	Homo sapiens (Human)	2769	NP_001092286.2;XP_016873015.1;	AB037723;BX640737;AL080120;BX537983;AK056531;
TEP1		Q99973	Telomerase protein component 1	Telomerase protein component 1 (Telomerase-associated protein 1) (Telomerase protein 1) (p240) (p80 telomerase homolog)	TEP1	TEP1 TLP1 TP1	Homo sapiens (Human)	2627	NP_009041.2 [Q99973-1];XP_005268084.1 [Q99973-1];	U86136;BC126107;BX640983;
TERF2		Q15554	Telomeric repeat-binding factor 2	Telomeric repeat-binding factor 2 (TTAGGG repeat-binding factor 2) (Telomeric DNA-binding protein)	TERF2	TERF2 TRBF2 TRF2	Homo sapiens (Human)	542	NP_005643.2 [Q15554-3];	BC024890;AF002999;U95970;X93512;
TERT		O14746	Telomerase reverse transcriptase	Telomerase reverse transcriptase (EC 2.7.7.49) (HEST2) (Telomerase catalytic subunit) (Telomerase-associated protein 2) (TP2)	TERT	TERT EST2 TCS1 TRT	Homo sapiens (Human)	1132	NP_001180305.1 [O14746-3];NP_937983.2 [O14746-1];	AF018167;AF015950;AF128894;AF128893;AB085628;AB086379;AB086950;AY007685;DQ264729;CH471102;
TESC		Q96BS2	Calcineurin B homologous protein 3	Calcineurin B homologous protein 3 (Tescalcin) (TSC)	CHP3	TESC CHP3	Homo sapiens (Human)	214	NP_001161797.1 [Q96BS2-3];NP_060369.3 [Q96BS2-1];XP_016875022.1;	AF443207;AK000614;CH471054;BC015221;
TESK1		Q15569	Dual specificity testis-specific protein kinase 1	Dual specificity testis-specific protein kinase 1 (EC 2.7.12.1) (Testicular protein kinase 1)	TESK1	TESK1	Homo sapiens (Human)	626	NP_001305159.1;NP_006276.2;	D50863;CH471071;BC038448;BC067130;
TET1		Q8NFU7	Methylcytosine dioxygenase TET1	Methylcytosine dioxygenase TET1 (EC 1.14.11.n2) (CXXC-type zinc finger protein 6) (Leukemia-associated protein with a CXXC domain) (Ten-eleven translocation 1 gene protein)	TET1	TET1 CXXC6 KIAA1676 LCX	Homo sapiens (Human)	2136	NP_085128.2;	AF430147;AB051463;AL713658;BC053905;
TET2		Q6N021	Methylcytosine dioxygenase TET2	Methylcytosine dioxygenase TET2 (EC 1.14.11.n2)	TET2	TET2 KIAA1546 Nbla00191	Homo sapiens (Human)	2002	NP_001120680.1 [Q6N021-1];NP_060098.3 [Q6N021-2];XP_005263139.1 [Q6N021-1];	BX640738;AK000039;AK027819;AB075496;BC110509;BC110510;AB046766;
TET3		O43151	Methylcytosine dioxygenase TET3	Methylcytosine dioxygenase TET3 (EC 1.14.11.n2)	TET3	TET3 KIAA0401	Homo sapiens (Human)	1795	NP_001274420.1 [O43151-1];XP_005264244.1;	HQ220209;AC073263;AF466365;BC022243;AB007861;
TEX10		Q9NXF1	Testis-expressed protein 10	Testis-expressed protein 10	TEX10	TEX10 L18 Nbla10363	Homo sapiens (Human)	929	NP_001155056.1 [Q9NXF1-2];NP_060216.2 [Q9NXF1-1];	AY598337;AB060968;AK000294;AK302619;BC030652;
TEX11		Q8IYF3	Testis-expressed protein 11	Testis-expressed protein 11	TEX11	TEX11	Homo sapiens (Human)	940	NP_001003811.1 [Q8IYF3-1];NP_112566.2 [Q8IYF3-3];XP_011529298.1 [Q8IYF3-2];	AK057391;AK057523;AK292471;CH471132;BC036016;AF285594;
TEX15		Q9BXT5	Testis-expressed protein 15	Testis-expressed protein 15 (Cancer/testis antigen 42) (CT42)	TEX15	TEX15	Homo sapiens (Human)	2789	NP_112561.2;	AF285605;
TEX2		Q8IWB9	Testis-expressed protein 2	Testis-expressed protein 2 (Transmembrane protein 96)	TEX2	TEX2 KIAA1738 TMEM96	Homo sapiens (Human)	1127	NP_001275661.1 [Q8IWB9-1];NP_001275662.1 [Q8IWB9-1];NP_060939.3 [Q8IWB9-2];XP_011523300.1 [Q8IWB9-2];XP_011523301.1 [Q8IWB9-2];	AB051525;AL834251;CR627433;BC040521;
TFIP11		Q9UBB9	Tuftelin-interacting protein 11	Tuftelin-interacting protein 11 (Septin and tuftelin-interacting protein 1) (STIP-1)	TFP11	TFIP11 STIP HSPC006	Homo sapiens (Human)	837	NP_001008697.1 [Q9UBB9-1];NP_001333786.1 [Q9UBB9-1];NP_001333787.1 [Q9UBB9-1];NP_001333788.1 [Q9UBB9-1];NP_001333790.1 [Q9UBB9-1];NP_036275.1 [Q9UBB9-1];XP_011528381.1;XP_016884224.1;	AF070662;AL080147;AL050258;BT007274;CT841511;Z95115;Z99714;Z99714;Z95115;CH471095;BC011599;
TG		P01266	Thyroglobulin	Thyroglobulin (Tg)	THYG	TG	Homo sapiens (Human)	2768	NP_003226.4 [P01266-1];XP_016869284.1 [P01266-2];	X05615;U93033;X02154;X06059;X06060;X06061;X06062;X06063;X06064;X06065;X06066;X06067;X06068;X06069;X06070;X02749;AH008122;AH007064;AF080484;AF169654;AF169655;AF169656;AF169657;AF169658;AF169659;AF169661;AF169662;AF169663;AF169664;AF080472;AF080473;AF080474;AF080475;AF080476;AF080477;AF080478;AF080479;AF080480;AF080481;AF080482;AF080483;S40807;
TGFB1		P01137	Transforming growth factor beta-1 proprotein	Transforming growth factor beta-1 proprotein [Cleaved into: Latency-associated peptide (LAP); Transforming growth factor beta-1 (TGF-beta-1)]	TGFB1	TGFB1 TGFB	Homo sapiens (Human)	390	NP_000651.3;	X05839;X05840;X05843;X05844;X05849;X05850;X02812;BT007245;AK291907;CH471126;BC001180;BC000125;BC022242;M38449;
TGFB1I1		O43294	Transforming growth factor beta-1-induced transcript 1 protein	Transforming growth factor beta-1-induced transcript 1 protein (Androgen receptor coactivator 55 kDa protein) (Androgen receptor-associated protein of 55 kDa) (Hydrogen peroxide-inducible clone 5 protein) (Hic-5)	TGFI1	TGFB1I1 ARA55	Homo sapiens (Human)	461	NP_001035919.1 [O43294-1];NP_001158191.1 [O43294-2];NP_057011.2 [O43294-2];	AF116343;DQ309025;AK313327;CH471192;BC001507;BC001830;BC017288;BC032545;AB007836;
TGFBRAP1		Q8WUH2	Transforming growth factor-beta receptor-associated protein 1	Transforming growth factor-beta receptor-associated protein 1 (TGF-beta receptor-associated protein 1) (TRAP-1) (TRAP1)	TGFA1	TGFBRAP1	Homo sapiens (Human)	860	NP_001136093.1;NP_004248.2;	AF022795;AK291382;AC012360;CH471127;CH471127;BC020548;
TGM7		Q96PF1	Protein-glutamine gamma-glutamyltransferase Z	Protein-glutamine gamma-glutamyltransferase Z (Transglutaminase Z) (TG(Z)) (TGZ) (TGase Z) (EC 2.3.2.13) (Transglutaminase-7) (TGase-7)	TGM7	TGM7	Homo sapiens (Human)	710	NP_443187.1;	AF363393;
THADA		Q6YHU6	Thyroid adenoma-associated protein	Thyroid adenoma-associated protein (Gene inducing thyroid adenomas protein)	THADA	THADA GITA KIAA1767	Homo sapiens (Human)	1953	NP_001077422.1 [Q6YHU6-1];NP_001258572.1 [Q6YHU6-5];NP_001258573.1 [Q6YHU6-6];NP_001332854.1 [Q6YHU6-1];NP_071348.3 [Q6YHU6-1];XP_006712128.1 [Q6YHU6-3];	AY149629;AY149633;AB051554;AK025530;AK025445;AK126004;AK290023;AC010883;AC092615;AC092838;BC007743;BC025773;BC037990;BC105976;AF323176;
THAP4		Q8WY91	THAP domain-containing protein 4	THAP domain-containing protein 4	THAP4	THAP4 CGI-36 PP238	Homo sapiens (Human)	577	NP_001157828.1 [Q8WY91-2];NP_057047.4 [Q8WY91-1];	AF132970;AF258556;AC133528;BC000247;BC009439;BC069235;BC071896;BC094822;AK001216;
THAP9		Q9H5L6	DNA transposase THAP9	DNA transposase THAP9 (EC 2.7.7.-) (THAP domain-containing protein 9) (hTh9)	THAP9	THAP9	Homo sapiens (Human)	903	NP_078948.3;	AK026973;AK091412;AJ717666;
THBS3		P49746	Thrombospondin-3	Thrombospondin-3	TSP3	THBS3 TSP3	Homo sapiens (Human)	956	NP_001239536.1;NP_001239537.1 [P49746-2];NP_009043.1 [P49746-1];	L38969;AF023268;AK298592;CH471121;BC018786;
THBS4		P35443	Thrombospondin-4	Thrombospondin-4	TSP4	THBS4 TSP4	Homo sapiens (Human)	961	NP_001293141.1;NP_001293142.1;NP_001293143.1;NP_003239.2;	Z19585;AK313587;AY566253;BC050456;
THEMIS		Q8N1K5	Protein THEMIS	Protein THEMIS (Thymocyte-expressed molecule involved in selection)	THMS1	THEMIS C6orf190 C6orf207	Homo sapiens (Human)	641	NP_001010923.1 [Q8N1K5-1];NP_001158157.1 [Q8N1K5-4];NP_001158159.1 [Q8N1K5-2];NP_001305460.1 [Q8N1K5-3];XP_011534118.1 [Q8N1K5-3];	AK094863;CH471051;BC130516;AK124031;AK128377;AK292046;AK097903;BX640890;
THEMIS2		Q5TEJ8	Protein THEMIS2	Protein THEMIS2 (Induced by contact to basement membrane 1 protein) (Protein ICB-1) (Thymocyte-expressed molecule involved in selection protein 2)	THMS2	THEMIS2 C1orf38 ICB1	Homo sapiens (Human)	643	NP_001034566.1 [Q5TEJ8-4];NP_001099026.1 [Q5TEJ8-1];NP_001273042.1 [Q5TEJ8-5];NP_001273044.1 [Q5TEJ8-6];NP_004839.2 [Q5TEJ8-2];XP_006711113.1 [Q5TEJ8-3];	CR749321;AK303090;AK303141;AL109927;AL109927;AL109927;AL109927;AL109927;BC031655;BC132692;BC133049;AF044895;AB050854;AB035482;
THOC5		Q13769	THO complex subunit 5 homolog	THO complex subunit 5 homolog (Functional spliceosome-associated protein 79) (fSAP79) (NF2/meningioma region protein pK1.3) (Placental protein 39.2) (PP39.2) (hTREX90)	THOC5	THOC5 C22orf19 KIAA0983	Homo sapiens (Human)	683	NP_001002877.1;NP_001002878.1;NP_001002879.1;NP_003669.4;	L18972;AB023200;CR456542;BC003615;AJ006069;
THSD1		Q9NS62	Thrombospondin type-1 domain-containing protein 1	Thrombospondin type-1 domain-containing protein 1 (Transmembrane molecule with thrombospondin module)	THSD1	THSD1 TMTSP UNQ3010/PRO9769	Homo sapiens (Human)	852	NP_061146.1 [Q9NS62-1];NP_954872.1 [Q9NS62-2];	AB044385;AY358149;AK315087;CH471274;CH471274;BC063842;
THSD7A		Q9UPZ6	Thrombospondin type-1 domain-containing protein 7A	Thrombospondin type-1 domain-containing protein 7A [Cleaved into: Thrombospondin type-1 domain-containing protein 7A, soluble form]	THS7A	THSD7A KIAA0960	Homo sapiens (Human)	1657	NP_056019.1;	AB023177;
THTPA		Q9BU02	Thiamine-triphosphatase	Thiamine-triphosphatase (ThTPase) (EC 3.6.1.28)	THTPA	THTPA	Homo sapiens (Human)	230	NP_001119811.1 [Q9BU02-1];NP_001242991.1 [Q9BU02-2];NP_001243250.1 [Q9BU02-2];NP_001243251.1;NP_001243252.1;NP_077304.1 [Q9BU02-1];	AF432862;AK057691;BX161435;CH471078;CH471078;BC002984;
THUMPD3		Q9BV44	THUMP domain-containing protein 3	THUMP domain-containing protein 3	THUM3	THUMPD3	Homo sapiens (Human)	507	NP_001107564.1;NP_056268.2;XP_005265078.1;XP_005265079.1;XP_005265080.1;XP_005265081.1;XP_006713149.1;XP_011531872.1;	AK001680;AK023263;BC001622;BC010421;AL117483;
TIAM1		Q13009	T-lymphoma invasion and metastasis-inducing protein 1	T-lymphoma invasion and metastasis-inducing protein 1 (TIAM-1)	TIAM1	TIAM1	Homo sapiens (Human)	1591	NP_003244.2 [Q13009-1];XP_005261094.1;XP_005261095.1 [Q13009-1];XP_011528013.1;XP_011528014.1 [Q13009-1];XP_011528015.1 [Q13009-1];XP_016883936.1;XP_016883937.1 [Q13009-1];XP_016883938.1;XP_016883939.1 [Q13009-1];XP_016883940.1 [Q13009-1];XP_016883941.1;XP_016883942.1;	U16296;BC117192;BC117196;BC143980;
TIAM2		Q8IVF5	T-lymphoma invasion and metastasis-inducing protein 2	T-lymphoma invasion and metastasis-inducing protein 2 (TIAM-2) (SIF and TIAM1-like exchange factor)	TIAM2	TIAM2 KIAA2016 STEF	Homo sapiens (Human)	1701	NP_001010927.1 [Q8IVF5-3];NP_036586.2;	AF120323;AF120324;AB095936;AL122086;CH471051;BC066979;BC137275;AK125459;
TICAM1		Q8IUC6	TIR domain-containing adapter molecule 1	TIR domain-containing adapter molecule 1 (TICAM-1) (Proline-rich, vinculin and TIR domain-containing protein B) (Putative NF-kappa-B-activating protein 502H) (Toll-interleukin-1 receptor domain-containing adapter protein inducing interferon beta) (MyD88-3) (TIR domain-containing adapter protein inducing IFN-beta)	TCAM1	TICAM1 PRVTIRB TRIF	Homo sapiens (Human)	712	NP_891549.1;	AB093555;AB086380;AB446484;AB097023;BC009860;BC136556;BC136557;AF492646;AF070530;
TICRR		Q7Z2Z1	Treslin	Treslin (TopBP1-interacting checkpoint and replication regulator) (TopBP1-interacting, replication-stimulating protein)	TICRR	TICRR C15orf42	Homo sapiens (Human)	1910	NP_001294954.1 [Q7Z2Z1-2];NP_689472.3 [Q7Z2Z1-1];	GQ227787;AK074727;AK123612;AK315750;BX538335;BC002881;BC033209;
TIE1		P35590	Tyrosine-protein kinase receptor Tie-1	Tyrosine-protein kinase receptor Tie-1 (EC 2.7.10.1)	TIE1	TIE1 TIE	Homo sapiens (Human)	1138	NP_005415.1 [P35590-1];	X60957;EU826587;EU826588;BC038239;
TIGD1		Q96MW7	Tigger transposable element-derived protein 1	Tigger transposable element-derived protein 1	TIGD1	TIGD1	Homo sapiens (Human)	591	NP_663748.1;	AK056329;AC092165;BC035143;BC063500;
TIMELESS		Q9UNS1	Protein timeless homolog	Protein timeless homolog (hTIM)	TIM	TIMELESS TIM TIM1 TIMELESS1	Homo sapiens (Human)	1208	NP_001317224.1 [Q9UNS1-2];NP_003911.2 [Q9UNS1-1];	AB015597;AF098162;EU627094;BC039842;BC050557;
TIMM10		P62072	Mitochondrial import inner membrane translocase subunit Tim10	Mitochondrial import inner membrane translocase subunit Tim10	TIM10	TIMM10 TIM10	Homo sapiens (Human)	90	NP_036588.1;	AF150089;AF152354;AK289751;CH471076;BC032133;
TIPRL		O75663	TIP41-like protein	TIP41-like protein (Putative MAPK-activating protein PM10) (Type 2A-interacting protein) (TIP)	TIPRL	TIPRL	Homo sapiens (Human)	272	NP_001026970.1 [O75663-2];NP_690866.1 [O75663-1];	AL049670;AB097034;AK313520;CH471067;BC009506;BX648646;
TJAP1		Q5JTD0	Tight junction-associated protein 1	Tight junction-associated protein 1 (Protein incorporated later into tight junctions) (Tight junction protein 4)	TJAP1	TJAP1 PILT TJP4	Homo sapiens (Human)	557	NP_001139488.1 [Q5JTD0-1];NP_001139489.1 [Q5JTD0-1];NP_001139490.1 [Q5JTD0-2];NP_001139491.1 [Q5JTD0-2];NP_001139492.1 [Q5JTD0-2];NP_542171.2 [Q5JTD0-2];XP_006715312.1;XP_006715313.1 [Q5JTD0-1];XP_006715314.1 [Q5JTD0-1];XP_006715315.1;XP_006715317.1 [Q5JTD0-1];XP_006715319.1;XP_006715320.1 [Q5JTD0-1];XP_006715322.1;XP_006715323.1;XP_006715324.1 [Q5JTD0-1];XP_006715325.1 [Q5JTD0-1];XP_006715326.1 [Q5JTD0-1];XP_006715328.1 [Q5JTD0-2];XP_006715329.1 [Q5JTD0-2];XP_011513297.1 [Q5JTD0-1];XP_016866977.1;XP_016866978.1 [Q5JTD0-1];XP_016866979.1;XP_016866980.1;XP_016866981.1 [Q5JTD0-2];XP_016866982.1 [Q5JTD0-2];	AK024269;CR749480;AL117398;BC046239;BC064401;
TLCD2		A6NGC4	TLC domain-containing protein 2	TLC domain-containing protein 2	TLCD2	TLCD2	Homo sapiens (Human)	264	NP_001157879.1;
TLE1		Q04724	Transducin-like enhancer protein 1	Transducin-like enhancer protein 1 (E(Sp1) homolog) (Enhancer of split groucho-like protein 1) (ESG1)	TLE1	TLE1	Homo sapiens (Human)	770	NP_001290032.1;NP_001290033.1;NP_005068.2;	M99435;AK290860;CH471089;BC010100;BC015747;
TLE2		Q04725	Transducin-like enhancer protein 2	Transducin-like enhancer protein 2 (Enhancer of split groucho-like protein 2) (ESG2)	TLE2	TLE2	Homo sapiens (Human)	743	NP_001138233.1 [Q04725-3];NP_001138234.1 [Q04725-2];NP_001287775.1;NP_003251.2 [Q04725-1];	M99436;AK293407;AC007766;BC017364;
TLE3		Q04726	Transducin-like enhancer protein 3	Transducin-like enhancer protein 3 (Enhancer of split groucho-like protein 3) (ESG3)	TLE3	TLE3 KIAA1547	Homo sapiens (Human)	772	NP_001098662.1 [Q04726-5];NP_001269908.1 [Q04726-3];NP_001269909.1 [Q04726-6];NP_001269910.1 [Q04726-7];NP_001269911.1;NP_005069.2 [Q04726-1];NP_065959.1 [Q04726-2];	M99438;AB046767;AK298482;BC041831;BC043247;
TLK1		Q9UKI8	Serine/threonine-protein kinase tousled-like 1	Serine/threonine-protein kinase tousled-like 1 (EC 2.7.11.1) (PKU-beta) (Tousled-like kinase 1)	TLK1	TLK1 KIAA0137	Homo sapiens (Human)	766	NP_001130026.1 [Q9UKI8-5];NP_001130027.1 [Q9UKI8-4];NP_036422.3 [Q9UKI8-1];XP_016860910.1;XP_016860911.1 [Q9UKI8-3];	AB004885;AF162666;AF246219;D50927;AK090779;AK301857;BC032657;
TLL1		O43897	Tolloid-like protein 1	Tolloid-like protein 1 (EC 3.4.24.-)	TLL1	TLL1 TLL	Homo sapiens (Human)	1013	NP_001191689.1 [O43897-2];NP_036596.3 [O43897-1];	U91963;AF282732;CH471056;BC016922;BC136429;BC136430;
TLN2		Q9Y4G6	Talin-2	Talin-2	TLN2	TLN2 KIAA0320	Homo sapiens (Human)	2542	NP_055874.2;XP_016878157.1;	AF402000;AB002318;
TLR8		Q9NR97	Toll-like receptor 8	Toll-like receptor 8 (CD antigen CD288)	TLR8	TLR8 UNQ249/PRO286	Homo sapiens (Human)	1041	NP_057694.2 [Q9NR97-2];NP_619542.1 [Q9NR97-1];XP_011543831.1 [Q9NR97-2];XP_011543832.1 [Q9NR97-2];	AF246971;AF245703;AB445666;DQ023132;DQ023133;DQ023134;DQ023135;DQ023136;DQ023137;DQ023138;DQ023139;DQ023140;CH471074;AY358296;CH471074;BC101076;BC101077;
TLR9		Q9NR96	Toll-like receptor 9	Toll-like receptor 9 (CD antigen CD289)	TLR9	TLR9 UNQ5798/PRO19605	Homo sapiens (Human)	1032	NP_059138.1 [Q9NR96-1];	AF259262;AF259263;AF245704;AF246972;AF246973;AF246974;AB045180;EU170540;EU170541;EU170542;EU170543;AB445673;DQ019992;DQ019993;DQ019994;DQ019995;DQ019996;DQ019999;AY359085;CH471055;BC032713;
TMC3		Q7Z5M5	Transmembrane channel-like protein 3	Transmembrane channel-like protein 3	TMC3	TMC3	Homo sapiens (Human)	1100	NP_001074001.1 [Q7Z5M5-1];	AY263163;AY236490;BC132679;BC143410;BC157874;
TMC5		Q6UXY8	Transmembrane channel-like protein 5	Transmembrane channel-like protein 5	TMC5	TMC5 UNQ8238/PRO33604	Homo sapiens (Human)	1006	NP_001098718.1 [Q6UXY8-1];NP_001098719.1 [Q6UXY8-2];NP_001248770.1 [Q6UXY8-1];NP_001295090.1;NP_079056.2 [Q6UXY8-3];	AY263164;AY236494;AY358155;BC027602;BC038118;CR749359;AK023655;
TMC6		Q7Z403	Transmembrane channel-like protein 6	Transmembrane channel-like protein 6 (Epidermodysplasia verruciformis protein 1) (Protein LAK-4)	TMC6	TMC6 EVER1 EVIN1	Homo sapiens (Human)	805	NP_001120670.1 [Q7Z403-1];NP_001308114.1 [Q7Z403-1];NP_009198.4 [Q7Z403-1];XP_005257052.1;XP_011522557.1 [Q7Z403-1];	AY057379;AY099356;AY099357;AY236496;DQ104440;AK021738;AK074065;BC023597;BC035648;AB002405;
TMC8		Q8IU68	Transmembrane channel-like protein 8	Transmembrane channel-like protein 8 (Epidermodysplasia verruciformis protein 2)	TMC8	TMC8 EVER2 EVIN2	Homo sapiens (Human)	726	NP_689681.2 [Q8IU68-1];	AY057380;AY099358;AY099359;AY236500;AK090478;BC110296;
TMCC3		Q9ULS5	Transmembrane and coiled-coil domain protein 3	Transmembrane and coiled-coil domain protein 3	TMCC3	TMCC3 KIAA1145	Homo sapiens (Human)	477	NP_001287965.1;NP_065749.2;	BC040535;AB032971;
TMEM102		Q8N9M5	Transmembrane protein 102	Transmembrane protein 102 (Common beta-chain associated protein) (CBAP)	TM102	TMEM102	Homo sapiens (Human)	508	NP_001307373.1;NP_848613.1;	AK094197;CH471108;CH471108;BC046189;
TMEM108		Q6UXF1	Transmembrane protein 108	Transmembrane protein 108 (Retrolinkin)	TM108	TMEM108 KIAA1690 RTLN UNQ1875/PRO4318	Homo sapiens (Human)	575	NP_001129941.1 [Q6UXF1-1];NP_001269794.1;NP_076432.1 [Q6UXF1-1];XP_011511399.1;	AY358381;CH471052;CH471052;CH471052;BC000568;AB051477;AL136578;
TMEM110		Q86TL2	Store-operated calcium entry regulator STIMATE	Store-operated calcium entry regulator STIMATE (STIM-activating enhancer encoded by TMEM110) (Transmembrane protein 110)	STIMA	STIMATE TMEM110	Homo sapiens (Human)	294	NP_940965.1;	BC047015;
TMEM131		Q92545	Transmembrane protein 131	Transmembrane protein 131 (Protein RW1)	TM131	TMEM131 KIAA0257 RW1	Homo sapiens (Human)	1883	NP_056163.1;	D87446;
TMEM132A		Q24JP5	Transmembrane protein 132A	Transmembrane protein 132A (HSPA5-binding protein 1)	T132A	TMEM132A HSPA5BP1 KIAA1583	Homo sapiens (Human)	1023	NP_060340.2 [Q24JP5-2];NP_821174.1 [Q24JP5-1];	AB046803;AK000546;AK023577;BC028106;BC032059;BC114569;AL359557;
TMEM132C		Q8N3T6	Transmembrane protein 132C	Transmembrane protein 132C	T132C	TMEM132C	Homo sapiens (Human)	1108	NP_001129575.2;	AL122107;AL831921;
TMEM132D		Q14C87	Transmembrane protein 132D	Transmembrane protein 132D (Mature oligodendrocytes transmembrane protein) (Mature OL transmembrane protein)	T132D	TMEM132D HBE120 KIAA1944 MOLT	Homo sapiens (Human)	1099	NP_597705.2 [Q14C87-1];	AB061814;AB075824;BC114626;BC114936;AL833234;
TMEM151B		Q8IW70	Transmembrane protein 151B	Transmembrane protein 151B (Transmembrane protein 193)	T151B	TMEM151B C6orf137 TMEM193	Homo sapiens (Human)	566	NP_001131032.1 [Q8IW70-1];	BC040881;
TMEM168		Q9H0V1	Transmembrane protein 168	Transmembrane protein 168	TM168	TMEM168	Homo sapiens (Human)	697	NP_001274426.1 [Q9H0V1-1];NP_071929.3 [Q9H0V1-1];XP_016868012.1 [Q9H0V1-1];XP_016868014.1;	AL136626;AK023638;AK293311;AK314460;AC079621;CH236947;CH471070;CH471070;BC030804;
TMEM181		Q9P2C4	Transmembrane protein 181	Transmembrane protein 181	TM181	TMEM181 GPR178 KIAA1423	Homo sapiens (Human)	612	NP_065874.1;	AB037844;
TMEM198		Q66K66	Transmembrane protein 198	Transmembrane protein 198	TM198	TMEM198	Homo sapiens (Human)	360	NP_001005209.1;NP_001290027.1;XP_016858856.1;	CH471063;BC080573;
TMEM2		Q9UHN6	Cell surface hyaluronidase	Cell surface hyaluronidase (EC 3.2.1.35) (Cell migration-inducing hyaluronidase 2) (Transmembrane protein 2)	CEIP2	CEMIP2 KIAA1412 TMEM2	Homo sapiens (Human)	1383	NP_001129292.1 [Q9UHN6-2];NP_037522.1 [Q9UHN6-1];XP_005251926.1 [Q9UHN6-1];	AF137030;AB037833;CH471089;BC140773;BC146780;AK075370;
TMEM200A		Q86VY9	Transmembrane protein 200A	Transmembrane protein 200A	T200A	TMEM200A KIAA1913 HBE61	Homo sapiens (Human)	491	NP_001245205.1;NP_001245206.1;NP_001245207.1;NP_443145.1;XP_005266873.1;XP_011533721.1;XP_016865719.1;	AB052099;AB067500;BC044246;
TMEM200C		A6NKL6	Transmembrane protein 200C	Transmembrane protein 200C (Transmembrane protein TTMA) (Two transmembrane domain-containing family member A)	T200C	TMEM200C TTMA	Homo sapiens (Human)	621	NP_001073678.1;XP_011524031.1;	BK005124;
TMEM237		Q96Q45	Transmembrane protein 237	Transmembrane protein 237 (Amyotrophic lateral sclerosis 2 chromosomal region candidate gene 4 protein)	TM237	TMEM237 ALS2CR4	Homo sapiens (Human)	408	NP_001037850.1 [Q96Q45-1];NP_689601.2 [Q96Q45-2];	AB053301;AK090601;AK303954;AK304395;AC007279;AC007282;BC013730;BC029611;BX538000;
TMEM245		Q9H330	Transmembrane protein 245	Transmembrane protein 245 (Protein CG-2)	TM245	TMEM245 C9orf5	Homo sapiens (Human)	879	NP_114401.2 [Q9H330-2];	AF153415;AK299952;AK172815;BC014248;AL833960;
TMEM246		Q9BRR3	Transmembrane protein 246	Transmembrane protein 246	TM246	TMEM246 C9orf125	Homo sapiens (Human)	403	NP_001290036.1;NP_001290037.1;NP_115718.1;XP_016870695.1;	BC006115;BC033550;
TMEM38B		Q9NVV0	Trimeric intracellular cation channel type B	Trimeric intracellular cation channel type B (TRIC-B) (TRICB) (Transmembrane protein 38B)	TM38B	TMEM38B C9orf87	Homo sapiens (Human)	291	NP_060582.1;	AK001355;CR457258;BC000049;
TMEM5		Q9Y2B1	Ribitol-5-phosphate xylosyltransferase 1	Ribitol-5-phosphate xylosyltransferase 1 (EC 2.4.2.-) (Transmembrane protein 5) (UDP-D-xylose:ribitol-5-phosphate beta1,4-xylosyltransferase)	RXLT1	RXYLT1 TMEM5	Homo sapiens (Human)	443	NP_001265166.1;NP_055069.1;	AB015633;AK289382;CH471054;BC002596;BC013152;
TMF1		P82094	TATA element modulatory factor	TATA element modulatory factor (TMF) (Androgen receptor coactivator 160 kDa protein) (Androgen receptor-associated protein of 160 kDa)	TMF1	TMF1 ARA160	Homo sapiens (Human)	1093	NP_009045.2 [P82094-1];XP_011532358.1;	L01042;AB209109;CH471055;BC117418;BC126123;BC143840;
TMOD1		P28289	Tropomodulin-1	Tropomodulin-1 (Erythrocyte tropomodulin) (E-Tmod)	TMOD1	TMOD1 D9S57E TMOD	Homo sapiens (Human)	359	NP_001159588.1 [P28289-1];NP_003266.1 [P28289-1];	M77016;AF288155;AF288147;AF288148;AF288149;AF288150;AF288151;AF288152;AF288153;AF288154;AK095748;AK314533;BC002660;
TMOD2		Q9NZR1	Tropomodulin-2	Tropomodulin-2 (Neuronal tropomodulin) (N-Tmod)	TMOD2	TMOD2 NTMOD	Homo sapiens (Human)	351	NP_001136357.1 [Q9NZR1-2];NP_055363.1 [Q9NZR1-1];	AF177169;AK293823;BC064961;
TMPRSS11B		Q86T26	Transmembrane protease serine 11B	Transmembrane protease serine 11B (EC 3.4.21.-) (Airway trypsin-like protease 5)	TM11B	TMPRSS11B HATL5	Homo sapiens (Human)	416	NP_872308.2;XP_011529910.1;	AK290904;AL833167;BX537945;BC126195;
TMTC3		Q6ZXV5	Protein O-mannosyl-transferase TMTC3	Protein O-mannosyl-transferase TMTC3 (EC 2.4.1.109) (Protein SMILE) (Transmembrane and TPR repeat-containing protein 3)	TMTC3	TMTC3	Homo sapiens (Human)	915	NP_861448.2 [Q6ZXV5-2];	AJ697717;BX538169;CR749244;CR749309;CR933632;CR936640;BC117175;BC117177;AK074973;
TNFAIP3		P21580	Tumor necrosis factor alpha-induced protein 3	Tumor necrosis factor alpha-induced protein 3 (TNF alpha-induced protein 3) (EC 2.3.2.-) (EC 3.4.19.12) (OTU domain-containing protein 7C) (Putative DNA-binding protein A20) (Zinc finger protein A20) [Cleaved into: A20p50; A20p37]	TNAP3	TNFAIP3 OTUD7C	Homo sapiens (Human)	790	NP_001257436.1;NP_001257437.1;NP_006281.1;XP_005267176.1;XP_011534397.1;	M59465;AK312862;AY248754;CH471051;CH471051;BC113871;BC114480;AL157444;
TNFRSF10A		O00220	Tumor necrosis factor receptor superfamily member 10A	Tumor necrosis factor receptor superfamily member 10A (Death receptor 4) (TNF-related apoptosis-inducing ligand receptor 1) (TRAIL receptor 1) (TRAIL-R1) (CD antigen CD261)	TR10A	TNFRSF10A APO2 DR4 TRAILR1	Homo sapiens (Human)	468	NP_003835.3;	U90875;BT006906;AK291299;EF064713;BC012866;
TNFRSF21		O75509	Tumor necrosis factor receptor superfamily member 21	Tumor necrosis factor receptor superfamily member 21 (Death receptor 6) (CD antigen CD358)	TNR21	TNFRSF21 DR6 UNQ437/PRO868	Homo sapiens (Human)	655	NP_055267.1;	AF068868;AY358304;AK315560;BT007420;BC010241;BC017730;BC021572;
TNIK		Q9UKE5	TRAF2 and NCK-interacting protein kinase	TRAF2 and NCK-interacting protein kinase (EC 2.7.11.1)	TNIK	TNIK KIAA0551	Homo sapiens (Human)	1360	NP_001155032.1 [Q9UKE5-4];NP_001155033.1 [Q9UKE5-2];NP_001155034.1 [Q9UKE5-6];NP_001155035.1 [Q9UKE5-3];NP_001155036.1 [Q9UKE5-7];NP_001155037.1 [Q9UKE5-5];NP_001155038.1 [Q9UKE5-8];NP_055843.1 [Q9UKE5-1];	AF172264;AF172268;AF172267;AF172266;AF172265;AF172270;AF172271;AF172269;AB011123;AK291056;CH471052;CH471052;CH471052;CH471052;BC019081;BC150256;
TNIP1		Q15025	TNFAIP3-interacting protein 1	TNFAIP3-interacting protein 1 (A20-binding inhibitor of NF-kappa-B activation 1) (ABIN-1) (HIV-1 Nef-interacting protein) (Nef-associated factor 1) (Naf1) (Nip40-1) (Virion-associated nuclear shuttling protein) (VAN) (hVAN)	TNIP1	TNIP1 KIAA0113 NAF1	Homo sapiens (Human)	636	NP_001239314.1;NP_001239315.1 [Q15025-3];NP_001239319.1 [Q15025-1];NP_001239320.1 [Q15025-1];NP_001239321.1 [Q15025-2];NP_001239322.1 [Q15025-2];NP_001245383.1 [Q15025-1];NP_001245384.1 [Q15025-4];NP_001245385.1 [Q15025-5];NP_006049.3 [Q15025-1];XP_006714814.1;XP_006714815.1 [Q15025-6];	AJ011895;AJ011896;AY012155;AB177543;AB177544;AB252970;AB252971;AB252972;AB252973;AB252974;AB252975;AB252976;AB252977;AB252978;AB252979;AB252980;AB252981;D30755;AK299975;BX640647;CH471062;CH471062;CH471062;CH471062;BC012133;BC014008;U39403;U83844;
TNK1		Q13470	Non-receptor tyrosine-protein kinase TNK1	Non-receptor tyrosine-protein kinase TNK1 (EC 2.7.10.2) (CD38 negative kinase 1)	TNK1	TNK1	Homo sapiens (Human)	666	NP_001238831.1 [Q13470-1];NP_003976.2 [Q13470-2];XP_011522347.1 [Q13470-2];	U43408;AF097738;BC035782;
TNK2		Q07912	Activated CDC42 kinase 1	Activated CDC42 kinase 1 (ACK-1) (EC 2.7.10.2) (EC 2.7.11.1) (Tyrosine kinase non-receptor protein 2)	ACK1	TNK2 ACK1	Homo sapiens (Human)	1038	NP_001010938.1 [Q07912-3];NP_001294975.1;NP_005772.3 [Q07912-1];	L13738;AK131539;BC008884;BC028164;
TNKS		O95271	Poly [ADP-ribose] polymerase tankyrase-1	Poly [ADP-ribose] polymerase tankyrase-1 (EC 2.4.2.30) (ADP-ribosyltransferase diphtheria toxin-like 5) (ARTD5) (Poly [ADP-ribose] polymerase 5A) (Protein poly-ADP-ribosyltransferase tankyrase-1) (EC 2.4.2.-) (TNKS-1) (TRF1-interacting ankyrin-related ADP-ribose polymerase) (Tankyrase I) (Tankyrase-1) (TANK1)	TNKS1	TNKS PARP5A PARPL TIN1 TINF1 TNKS1	Homo sapiens (Human)	1327	NP_003738.2 [O95271-1];	AF082556;AF082557;AF082558;AF082559;BC098394;
TNKS2		Q9H2K2	Poly [ADP-ribose] polymerase tankyrase-2	Poly [ADP-ribose] polymerase tankyrase-2 (EC 2.4.2.30) (ADP-ribosyltransferase diphtheria toxin-like 6) (ARTD6) (Poly [ADP-ribose] polymerase 5B) (Protein poly-ADP-ribosyltransferase tankyrase-2) (EC 2.4.2.-) (TNKS-2) (TRF1-interacting ankyrin-related ADP-ribose polymerase 2) (Tankyrase II) (Tankyrase-2) (TANK2) (Tankyrase-like protein) (Tankyrase-related protein)	TNKS2	TNKS2 PARP5B TANK2 TNKL	Homo sapiens (Human)	1166	NP_079511.1;	AF305081;AF264912;AF329696;AF342982;AF309033;AF438201;AK023746;AK314612;
TNN		Q9UQP3	Tenascin-N	Tenascin-N (TN-N) (Tenascin-W) (TN-W)	TENN	TNN TNW	Homo sapiens (Human)	1299	NP_071376.1;	BC136619;AL049689;
TNNT3		P45378	Troponin T, fast skeletal muscle	Troponin T, fast skeletal muscle (TnTf) (Beta-TnTF) (Fast skeletal muscle troponin T) (fTnT)	TNNT3	TNNT3	Homo sapiens (Human)	269	NP_001036245.1 [P45378-4];NP_001036246.1 [P45378-6];NP_001036247.1 [P45378-7];NP_001284575.1 [P45378-7];NP_006748.1 [P45378-2];XP_006718353.1;XP_006718356.1;XP_006718363.1 [P45378-5];XP_011518645.1 [P45378-1];XP_016873695.1 [P45378-1];	M21984;AF026276;AK056968;DQ778624;BX640689;BT019997;CR541927;BC050446;BC117327;BC171727;BC143537;U14641;U14642;U14643;U14644;
TNRC18		O15417	Trinucleotide repeat-containing gene 18 protein	Trinucleotide repeat-containing gene 18 protein (Long CAG trinucleotide repeat-containing gene 79 protein)	TNC18	TNRC18 CAGL79 KIAA1856	Homo sapiens (Human)	2968	NP_001073964.2 [O15417-1];	AK027341;AB058759;U80753;
TNRC6A		Q8NDV7	Trinucleotide repeat-containing gene 6A protein	Trinucleotide repeat-containing gene 6A protein (CAG repeat protein 26) (EMSY interactor protein) (GW182 autoantigen) (Protein GW1) (Glycine-tryptophan protein of 182 kDa)	TNR6A	TNRC6A CAGH26 KIAA1460 TNRC6	Homo sapiens (Human)	1962	NP_001317449.1 [Q8NDV7-6];NP_055309.2 [Q8NDV7-1];XP_005255314.1 [Q8NDV7-2];XP_016878642.1 [Q8NDV7-2];	AY035864;AJ492221;AL713750;AL833757;BC024324;U80739;AB040893;AK001773;
TNRC6B		Q9UPQ9	Trinucleotide repeat-containing gene 6B protein	Trinucleotide repeat-containing gene 6B protein	TNR6B	TNRC6B KIAA1093	Homo sapiens (Human)	1833	NP_001020014.1 [Q9UPQ9-2];NP_001155973.1 [Q9UPQ9-3];NP_055903.2 [Q9UPQ9-1];	AB029016;AK294519;CH471095;BC028626;
TNRC6C		Q9HCJ0	Trinucleotide repeat-containing gene 6C protein	Trinucleotide repeat-containing gene 6C protein	TNR6C	TNRC6C KIAA1582	Homo sapiens (Human)	1690	NP_001136112.1 [Q9HCJ0-2];NP_061869.2 [Q9HCJ0-1];	AB046802;CH471099;AL834429;BC045631;AK056421;
TNS1		Q9HBL0	Tensin-1	Tensin-1	TENS1	TNS1 TNS	Homo sapiens (Human)	1735	NP_001294951.1;NP_072174.3 [Q9HBL0-1];	AF225896;AC009469;BC071905;
TNS3		Q68CZ2	Tensin-3	Tensin-3 (Tensin-like SH2 domain-containing protein 1) (Tumor endothelial marker 6)	TENS3	TNS3 TEM6 TENS1 TPP	Homo sapiens (Human)	1445	NP_073585.8 [Q68CZ2-1];XP_011513782.1 [Q68CZ2-1];XP_011513783.1 [Q68CZ2-1];XP_011513784.1;XP_011513785.1 [Q68CZ2-1];XP_016868028.1;	AF378756;AF417489;AK092864;CR749644;AC073341;CH471128;BC071791;BC137133;BC137134;AB062750;
TNXB		P22105	Tenascin-X	Tenascin-X (TN-X) (Hexabrachion-like protein)	TENX	TNXB HXBL TNX TNXB1 TNXB2 XB	Homo sapiens (Human)	4244	NP_061978.6 [P22105-1];NP_115859.2 [P22105-2];	U24488;AF019413;U89337;AL049547;AL049547;CH471081;BC033740;BC125114;BC125115;BC130037;X71923;Y13782;Y13783;U52696;AB209012;M25813;
TOM1L2		Q6ZVM7	TOM1-like protein 2	TOM1-like protein 2 (Target of Myb-like protein 2)	TM1L2	TOM1L2	Homo sapiens (Human)	507	NP_001028723.1 [Q6ZVM7-2];NP_001076437.1 [Q6ZVM7-1];NP_001275715.1 [Q6ZVM7-5];NP_001275716.1 [Q6ZVM7-3];NP_001275717.1;NP_001275718.1;	AF467441;AK057308;AK124331;AK294846;AK301944;BC051650;
TOP1MT		Q969P6	DNA topoisomerase I, mitochondrial	DNA topoisomerase I, mitochondrial (TOP1mt) (EC 5.6.2.1)	TOP1M	TOP1MT	Homo sapiens (Human)	601	NP_001245375.1 [Q969P6-2];NP_001245376.1 [Q969P6-2];NP_443195.1 [Q969P6-1];	AF349031;AF349018;AF349019;AF349020;AF349021;AF349022;AF349023;AF349024;AF349025;AF349026;AF349027;AF349028;AF349029;AF349030;AF349017;AK316380;BC044646;BC052285;BC071914;
TOP3A		Q13472	DNA topoisomerase 3-alpha	DNA topoisomerase 3-alpha (EC 5.6.2.1) (DNA topoisomerase III alpha)	TOP3A	TOP3A TOP3	Homo sapiens (Human)	1001	NP_001307688.1 [Q13472-3];NP_004609.1 [Q13472-1];	U43431;U43431;HQ205026;HQ205027;HQ205028;HQ205029;HQ205030;HQ205031;HQ205032;HQ205033;HQ205034;HQ205035;HQ205036;HQ205037;HQ205038;HQ205039;HQ205040;HQ205041;HQ205042;HQ205043;HQ205044;HQ205045;HQ205046;HQ205047;HQ205048;HQ205049;HQ205050;HQ205051;HQ205052;HQ205053;HQ205054;HQ205055;HQ205056;HQ205057;HQ205058;HQ205059;HQ205060;HQ205061;HQ205062;HQ205063;HQ205064;HQ205065;AK292926;AK296437;CH471196;CH471196;CH471196;BC051748;
TOPAZ1		Q8N9V7	Protein TOPAZ1	Protein TOPAZ1 (Testis- and ovary-specific PAZ domain-containing protein 1)	TOPZ1	TOPAZ1 C3orf77	Homo sapiens (Human)	1692	NP_001138502.1;	AK093476;
TOPBP1		Q92547	DNA topoisomerase 2-binding protein 1	DNA topoisomerase 2-binding protein 1 (DNA topoisomerase II-beta-binding protein 1) (TopBP1) (DNA topoisomerase II-binding protein 1)	TOPB1	TOPBP1 KIAA0259	Homo sapiens (Human)	1522	NP_008958.2;XP_016861125.1;	AB019397;D87448;AK302584;
TOPORS		Q9NS56	E3 ubiquitin-protein ligase Topors	E3 ubiquitin-protein ligase Topors (EC 2.3.2.27) (RING-type E3 ubiquitin transferase Topors) (SUMO1-protein E3 ligase Topors) (Topoisomerase I-binding RING finger protein) (Topoisomerase I-binding arginine/serine-rich protein) (Tumor suppressor p53-binding protein 3) (p53-binding protein 3) (p53BP3)	TOPRS	TOPORS LUN TP53BPL	Homo sapiens (Human)	1045	NP_001182551.1 [Q9NS56-2];NP_005793.2 [Q9NS56-1];	AF098300;AB045732;AB045733;BC060884;U82939;
TOR1AIP2		Q8NFQ8	Torsin-1A-interacting protein 2	Torsin-1A-interacting protein 2 (Lumenal domain-like LAP1)	TOIP2	TOR1AIP2 IFRG15 LULL1	Homo sapiens (Human)	470	NP_001186189.1 [Q8NFQ8-1];NP_659471.1 [Q8NFQ8-1];XP_005244996.1;XP_016855963.1;XP_016855964.1;	AF464140;BC101532;BC112225;
TOR3A		Q9H497	Torsin-3A	Torsin-3A (ATP-dependent interferon-responsive protein) (Torsin family 3 member A)	TOR3A	TOR3A ADIR	Homo sapiens (Human)	397	NP_071766.2 [Q9H497-1];	AJ299403;AJ299441;AJ318044;AJ318045;AJ318046;AJ318047;AJ318048;AJ318049;AJ318044;AJ318045;AJ318046;AJ318047;AJ318048;AJ318050;AK025998;CR457354;AK299966;AK316530;AL139132;AL139132;BC001085;BC007571;BC011746;BC018292;BC088368;
TP53BP2		Q13625	Apoptosis-stimulating of p53 protein 2	Apoptosis-stimulating of p53 protein 2 (Bcl2-binding protein) (Bbp) (Renal carcinoma antigen NY-REN-51) (Tumor suppressor p53-binding protein 2) (53BP2) (p53-binding protein 2) (p53BP2)	ASPP2	TP53BP2 ASPP2 BBP	Homo sapiens (Human)	1128	NP_001026855.2 [Q13625-3];NP_005417.1 [Q13625-2];XP_011542571.1 [Q13625-2];	U58334;AJ318888;AK294432;BC046150;BC058918;U09582;
TP53I3		Q53FA7	Quinone oxidoreductase PIG3	Quinone oxidoreductase PIG3 (EC 1.-.-.-) (Tumor protein p53-inducible protein 3) (p53-induced gene 3 protein)	QORX	TP53I3 PIG3	Homo sapiens (Human)	332	NP_001193731.1 [Q53FA7-2];NP_004872.2 [Q53FA7-1];NP_671713.1 [Q53FA7-1];XP_006712213.1 [Q53FA7-2];	AF010309;AF010317;AY371700;BT007149;AK223382;DQ232851;AC008073;CH471053;CH471053;CH471053;BC000474;
TPBG		Q13641	Trophoblast glycoprotein	Trophoblast glycoprotein (5T4 oncofetal antigen) (5T4 oncofetal trophoblast glycoprotein) (5T4 oncotrophoblast glycoprotein) (M6P1) (Wnt-activated inhibitory factor 1) (WAIF1)	TPBG	TPBG 5T4	Homo sapiens (Human)	420	NP_001159864.1;NP_006661.1;XP_011534399.1;	Z29083;AK291170;AK074790;CH471051;AJ012159;BC037161;
TPPP3		Q9BW30	Tubulin polymerization-promoting protein family member 3	Tubulin polymerization-promoting protein family member 3 (TPPP/p20)	TPPP3	TPPP3 CGI-38	Homo sapiens (Human)	176	NP_057048.2;NP_057224.2;	AF132972;AF078846;BC000691;
TPRN		Q4KMQ1	Taperin	Taperin	TPRN	TPRN C9orf75	Homo sapiens (Human)	711	NP_001121700.2 [Q4KMQ1-1];	AK074735;BC071831;BC098411;BC111500;BC128601;BC143385;
TPSAB1		Q15661	Tryptase alpha/beta-1	Tryptase alpha/beta-1 (Tryptase-1) (EC 3.4.21.59) (Tryptase I) (Tryptase alpha-1)	TRYB1	TPSAB1 TPS1 TPS2 TPSB1	Homo sapiens (Human)	275	NP_003285.2 [Q15661-1];	M30038;M33494;M33491;AF098328;AF099144;AF206665;AF206666;AF206667;FJ931116;FJ931118;BC074974;
TPX2		Q9ULW0	Targeting protein for Xklp2	Targeting protein for Xklp2 (Differentially expressed in cancerous and non-cancerous lung cells 2) (DIL-2) (Hepatocellular carcinoma-associated antigen 519) (Hepatocellular carcinoma-associated antigen 90) (Protein fls353) (Restricted expression proliferation-associated protein 100) (p100)	TPX2	TPX2 C20orf1 C20orf2 DIL2 HCA519	Homo sapiens (Human)	747	NP_036244.2 [Q9ULW0-1];XP_011526999.1 [Q9ULW0-1];XP_011527001.1 [Q9ULW0-1];	AB027467;AF098158;AB024704;AF146731;AF287265;CH471077;CH471077;BC004136;BC020207;AL117534;AF244547;
TRADD		Q15628	Tumor necrosis factor receptor type 1-associated DEATH domain protein	Tumor necrosis factor receptor type 1-associated DEATH domain protein (TNFR1-associated DEATH domain protein) (TNFRSF1A-associated via death domain)	TRADD	TRADD	Homo sapiens (Human)	312	NP_001310481.1 [Q15628-1];NP_003780.1 [Q15628-1];XP_005256270.1 [Q15628-2];XP_016879304.1 [Q15628-1];	L41690;AJ311614;AJ311615;AJ311616;AY995114;BT006934;AY575851;AK090673;AK315654;CH471092;BC004491;
TRAK2		O60296	Trafficking kinesin-binding protein 2	Trafficking kinesin-binding protein 2 (Amyotrophic lateral sclerosis 2 chromosomal region candidate gene 3 protein)	TRAK2	TRAK2 ALS2CR3 KIAA0549	Homo sapiens (Human)	914	NP_055864.2 [O60296-1];XP_011509992.1 [O60296-1];	AB038964;AB038951;AK054763;AB011121;BC017999;
TRANK1		O15050	TPR and ankyrin repeat-containing protein 1	TPR and ankyrin repeat-containing protein 1 (Lupus brain antigen 1 homolog)	TRNK1	TRANK1 KIAA0342 LBA1	Homo sapiens (Human)	2925	NP_055646.2;	AB002340;AK096678;
TRAPPC11		Q7Z392	Trafficking protein particle complex subunit 11	Trafficking protein particle complex subunit 11	TPC11	TRAPPC11 C4orf41	Homo sapiens (Human)	1133	NP_068761.4 [Q7Z392-1];NP_951008.1 [Q7Z392-3];	AL833571;BX538044;BC051724;BC139745;AK022778;AK023390;AK026992;AK315057;CR533553;AL136752;
TRAPPC8		Q9Y2L5	Trafficking protein particle complex subunit 8	Trafficking protein particle complex subunit 8 (Protein TRS85 homolog)	TPPC8	TRAPPC8 KIAA1012	Homo sapiens (Human)	1435	NP_055754.2;	AB023229;AL136749;BC127109;BC127110;AK001662;
TRAPPC9		Q96Q05	Trafficking protein particle complex subunit 9	Trafficking protein particle complex subunit 9 (NIK- and IKBKB-binding protein) (Tularik gene 1 protein)	TPPC9	TRAPPC9 KIAA1882 NIBP T1	Homo sapiens (Human)	1148	NP_001153844.1 [Q96Q05-1];NP_001308575.1 [Q96Q05-3];NP_113654.4 [Q96Q05-1];	AB067469;AK027689;AK128755;BC003650;BC006206;BC065288;AL833973;AY190606;AY630619;
TRDN		Q13061	Triadin	Triadin	TRDN	TRDN	Homo sapiens (Human)	729	NP_001242949.1 [Q13061-2];NP_001242951.1 [Q13061-3];NP_006064.2 [Q13061-1];	U18985;BC070290;BC139910;
TRIM2		Q9C040	Tripartite motif-containing protein 2	Tripartite motif-containing protein 2 (EC 2.3.2.27) (E3 ubiquitin-protein ligase TRIM2) (RING finger protein 86) (RING-type E3 ubiquitin transferase TRIM2)	TRIM2	TRIM2 KIAA0517 RNF86	Homo sapiens (Human)	744	NP_001123539.1 [Q9C040-1];NP_056086.2 [Q9C040-2];XP_016863433.1 [Q9C040-1];XP_016863434.1;XP_016863437.1 [Q9C040-1];XP_016863438.1 [Q9C040-1];XP_016863439.1 [Q9C040-1];XP_016863440.1;XP_016863441.1;	AF220018;AB011089;CH471056;CH471056;BC005016;BC011052;AL110234;
TRIM21		P19474	E3 ubiquitin-protein ligase TRIM21	E3 ubiquitin-protein ligase TRIM21 (EC 2.3.2.27) (52 kDa Ro protein) (52 kDa ribonucleoprotein autoantigen Ro/SS-A) (RING finger protein 81) (RING-type E3 ubiquitin transferase TRIM21) (Ro(SS-A)) (Sjoegren syndrome type A antigen) (SS-A) (Tripartite motif-containing protein 21)	RO52	TRIM21 RNF81 RO52 SSA1	Homo sapiens (Human)	475	NP_003132.2 [P19474-1];	M34551;U01882;M62800;U13658;U13657;AF391283;AY742713;BC010861;
TRIM22		Q8IYM9	E3 ubiquitin-protein ligase TRIM22	E3 ubiquitin-protein ligase TRIM22 (EC 2.3.2.27) (50 kDa-stimulated trans-acting factor) (RING finger protein 94) (RING-type E3 ubiquitin transferase TRIM22) (Staf-50) (Tripartite motif-containing protein 22)	TRI22	TRIM22 RNF94 STAF50	Homo sapiens (Human)	498	NP_001186502.1 [Q8IYM9-2];NP_006065.2 [Q8IYM9-1];	X82200;BC022281;BC035582;
TRIM24		O15164	Transcription intermediary factor 1-alpha	Transcription intermediary factor 1-alpha (TIF1-alpha) (EC 2.3.2.27) (E3 ubiquitin-protein ligase TRIM24) (RING finger protein 82) (RING-type E3 ubiquitin transferase TIF1-alpha) (Tripartite motif-containing protein 24)	TIF1A	TRIM24 RNF82 TIF1 TIF1A	Homo sapiens (Human)	1050	NP_003843.3 [O15164-2];NP_056989.2 [O15164-1];	AF009353;AF119042;AK075306;CH236950;CH236950;CH471070;CH471070;BC028689;
TRIM33		Q9UPN9	E3 ubiquitin-protein ligase TRIM33	E3 ubiquitin-protein ligase TRIM33 (EC 2.3.2.27) (Ectodermin homolog) (RET-fused gene 7 protein) (Protein Rfg7) (RING-type E3 ubiquitin transferase TRIM33) (Transcription intermediary factor 1-gamma) (TIF1-gamma) (Tripartite motif-containing protein 33)	TRI33	TRIM33 KIAA1113 RFG7 TIF1G	Homo sapiens (Human)	1127	NP_056990.3 [Q9UPN9-1];NP_148980.2 [Q9UPN9-2];	AF119043;AF220136;AF220137;AB029036;AJ132948;
TRIM37		O94972	E3 ubiquitin-protein ligase TRIM37	E3 ubiquitin-protein ligase TRIM37 (EC 2.3.2.27) (Mulibrey nanism protein) (RING-type E3 ubiquitin transferase TRIM37) (Tripartite motif-containing protein 37)	TRI37	TRIM37 KIAA0898 MUL POB1	Homo sapiens (Human)	964	NP_001005207.1 [O94972-1];NP_001307916.1 [O94972-3];NP_001307919.1 [O94972-2];NP_056109.1 [O94972-1];	AF213365;AB020705;AK289674;AK294850;AK292459;BX537955;CH471109;CH471109;BC036012;
TRIM4		Q9C037	E3 ubiquitin-protein ligase TRIM4	E3 ubiquitin-protein ligase TRIM4 (EC 2.3.2.27) (RING finger protein 87) (RING-type E3 ubiquitin transferase TRIM4) (Tripartite motif-containing protein 4)	TRIM4	TRIM4 RNF87	Homo sapiens (Human)	500	NP_148977.2 [Q9C037-1];NP_149082.1 [Q9C037-2];	AF220023;AF220024;AC011904;AC011904;AC011904;CH236956;CH471091;CH471091;CH236956;BC011763;BC025949;
TRIM45		Q9H8W5	Tripartite motif-containing protein 45	Tripartite motif-containing protein 45 (RING finger protein 99)	TRI45	TRIM45 RNF99	Homo sapiens (Human)	580	NP_001139107.1 [Q9H8W5-2];NP_079464.2 [Q9H8W5-1];	AY669488;AK023243;AK222901;BC034943;
TRIM47		Q96LD4	E3 ubiquitin-protein ligase TRIM47	E3 ubiquitin-protein ligase TRIM47 (EC 2.3.2.27) (Gene overexpressed in astrocytoma protein) (RING finger protein 100) (Tripartite motif-containing protein 47)	TRI47	TRIM47 GOA RNF100	Homo sapiens (Human)	638	NP_258411.2 [Q96LD4-1];XP_005257844.1 [Q96LD4-2];XP_005257845.1 [Q96LD4-2];	AY026763;CH471099;BC006153;BC009225;BC017299;
TRIM56		Q9BRZ2	E3 ubiquitin-protein ligase TRIM56	E3 ubiquitin-protein ligase TRIM56 (EC 2.3.2.27) (RING finger protein 109) (RING-type E3 ubiquitin transferase TRIM56) (Tripartite motif-containing protein 56)	TRI56	TRIM56 RNF109	Homo sapiens (Human)	755	NP_112223.1 [Q9BRZ2-1];XP_011514891.1 [Q9BRZ2-1];	AK075255;BC005847;BC011882;BC048194;AL512757;
TRIM58		Q8NG06	E3 ubiquitin-protein ligase TRIM58	E3 ubiquitin-protein ligase TRIM58 (EC 2.3.2.27) (Protein BIA2) (RING-type E3 ubiquitin transferase TRIM58) (Tripartite motif-containing protein 58)	TRI58	TRIM58	Homo sapiens (Human)	486	NP_056246.3;	AF327057;BC074748;
TRIM7		Q9C029	E3 ubiquitin-protein ligase TRIM7	E3 ubiquitin-protein ligase TRIM7 (EC 2.3.2.27) (Glycogenin-interacting protein) (RING finger protein 90) (Tripartite motif-containing protein 7)	TRIM7	TRIM7 GNIP RNF90	Homo sapiens (Human)	511	NP_203128.1 [Q9C029-1];NP_976038.1 [Q9C029-2];NP_976039.1 [Q9C029-3];NP_976040.1 [Q9C029-3];NP_976041.1 [Q9C029-3];NP_976042.1 [Q9C029-4];XP_016865392.1 [Q9C029-3];XP_016865393.1 [Q9C029-1];	AF220032;AF396651;AF396652;AF396653;AF396654;AF396655;CH471165;CH471165;CH471165;CH471165;BC011567;BC080553;BC132863;BC132867;
TRIM71		Q2Q1W2	E3 ubiquitin-protein ligase TRIM71	E3 ubiquitin-protein ligase TRIM71 (EC 2.3.2.27) (Protein lin-41 homolog) (RING-type E3 ubiquitin transferase TRIM71) (Tripartite motif-containing protein 71)	LIN41	TRIM71 LIN41	Homo sapiens (Human)	868	NP_001034200.1;	DQ232881;
TRIO		O75962	Triple functional domain protein	Triple functional domain protein (EC 2.7.11.1) (PTPRF-interacting protein)	TRIO	TRIO	Homo sapiens (Human)	3097	NP_009049.2 [O75962-1];XP_011512412.1 [O75962-4];	AK131423;CH471102;CH471102;BC035585;BC017268;U42390;AF091395;AB209754;
TRIOBP		Q9H2D6	TRIO and F-actin-binding protein	TRIO and F-actin-binding protein (Protein Tara) (Trio-associated repeat on actin)	TARA	TRIOBP KIAA1662 TARA HRIHFB2122	Homo sapiens (Human)	2365	NP_001034230.1 [Q9H2D6-1];NP_008963.3 [Q9H2D6-7];NP_619538.2 [Q9H2D6-6];	AF281030;DQ228003;DQ228004;DQ228005;DQ278603;BC003618;BC004303;BC013278;AB015343;AB051449;
TRIP12		Q14669	E3 ubiquitin-protein ligase TRIP12	E3 ubiquitin-protein ligase TRIP12 (EC 2.3.2.26) (E3 ubiquitin-protein ligase for Arf) (ULF) (HECT-type E3 ubiquitin transferase TRIP12) (Thyroid receptor-interacting protein 12) (TR-interacting protein 12) (TRIP-12)	TRIPC	TRIP12 KIAA0045 ULF	Homo sapiens (Human)	1992	NP_001271143.1 [Q14669-3];NP_001271144.1 [Q14669-2];NP_001271145.1 [Q14669-4];NP_001335244.1 [Q14669-3];NP_001335245.1 [Q14669-2];NP_004229.1 [Q14669-1];	EU489742;D28476;AC009973;AC093384;BC114556;BC113891;L40383;
TRMT10B		Q6PF06	tRNA methyltransferase 10 homolog B	tRNA methyltransferase 10 homolog B (EC 2.1.1.221) (RNA (guanine-9-)-methyltransferase domain-containing protein 3) (tRNA (guanine(9)-N(1))-methyltransferase TRMT10B)	TM10B	TRMT10B RG9MTD3	Homo sapiens (Human)	316	NP_001273879.1 [Q6PF06-5];NP_001273880.1 [Q6PF06-2];NP_001273881.1 [Q6PF06-4];NP_001273882.1;NP_001273883.1;NP_659401.2 [Q6PF06-1];	AK056017;AK092718;AK294219;AK295733;CH471071;CH471071;CH471071;BC012175;BC057774;
TRMT10C		Q7L0Y3	tRNA methyltransferase 10 homolog C	tRNA methyltransferase 10 homolog C (HBV pre-S2 trans-regulated protein 2) (Mitochondrial ribonuclease P protein 1) (Mitochondrial RNase P protein 1) (RNA (guanine-9-)-methyltransferase domain-containing protein 1) (Renal carcinoma antigen NY-REN-49) (mRNA methyladenosine-N(1)-methyltransferase) (EC 2.1.1.-) (tRNA (adenine(9)-N(1))-methyltransferase) (EC 2.1.1.218) (tRNA (guanine(9)-N(1))-methyltransferase) (EC 2.1.1.221)	TM10C	TRMT10C MRPP1 RG9MTD1	Homo sapiens (Human)	403	NP_060289.2;	AF226052;AK000439;CH471052;BC035967;AF155111;AY561707;
TRMT12		Q53H54	tRNA wybutosine-synthesizing protein 2 homolog	tRNA wybutosine-synthesizing protein 2 homolog (tRNA-yW-synthesizing protein 2) (EC 2.5.1.114) (tRNA(Phe) (4-demethylwyosine(37)-C(7)) aminocarboxypropyltransferase)	TYW2	TRMT12 TRM12 TYW2	Homo sapiens (Human)	448	NP_060426.2;	AK000779;AK222727;BC003057;BC011713;
TRMT13		Q9NUP7	tRNA:m(4)X modification enzyme TRM13 homolog	tRNA:m(4)X modification enzyme TRM13 homolog (EC 2.1.1.225) (Coiled-coil domain-containing protein 76)	TRM13	TRMT13 CCDC76	Homo sapiens (Human)	481	NP_061956.2 [Q9NUP7-1];	AK001149;AK002081;BC075811;
TRMT1L		Q7Z2T5	TRMT1-like protein	TRMT1-like protein (EC 2.1.1.-)	TRM1L	TRMT1L C1orf25 TRM1L MSTP070	Homo sapiens (Human)	733	NP_001189352.1;NP_112196.3 [Q7Z2T5-1];	AF288399;AK074936;AK074993;AK131460;CH471067;BC039738;BC045535;AF163261;
TRMT44		Q8IYL2	Probable tRNA (uracil-O(2)-)-methyltransferase	Probable tRNA (uracil-O(2)-)-methyltransferase (EC 2.1.1.211) (Methyltransferase-like protein 19)	TRM44	TRMT44 C4orf23 METTL19	Homo sapiens (Human)	757	NP_689757.2 [Q8IYL2-1];	AK093044;CH471131;BC035655;
TRMT5		Q32P41	tRNA (guanine(37)-N1)-methyltransferase	tRNA (guanine(37)-N1)-methyltransferase (EC 2.1.1.228) (M1G-methyltransferase) (tRNA [GM37] methyltransferase) (tRNA methyltransferase 5 homolog)	TRM5	TRMT5 KIAA1393 TRM5	Homo sapiens (Human)	509	NP_065861.3;	AK293158;CH471061;BC108284;BC136606;BC136607;AB037814;
TRMT6		Q9UJA5	tRNA (adenine(58)-N(1))-methyltransferase non-catalytic subunit TRM6	tRNA (adenine(58)-N(1))-methyltransferase non-catalytic subunit TRM6 (mRNA methyladenosine-N(1)-methyltransferase non-catalytic subunit TRM6) (tRNA(m1A58)-methyltransferase subunit TRM6) (tRNA(m1A58)MTase subunit TRM6)	TRM6	TRMT6 KIAA1153 TRM6 CGI-09	Homo sapiens (Human)	497	NP_001268396.1 [Q9UJA5-4];NP_057023.2 [Q9UJA5-1];	AB032979;AF132943;AK300812;BC001262;
TRPC4		Q9UBN4	Short transient receptor potential channel 4	Short transient receptor potential channel 4 (TrpC4) (Trp-related protein 4) (hTrp-4) (hTrp4)	TRPC4	TRPC4	Homo sapiens (Human)	977	NP_001129427.1 [Q9UBN4-2];NP_001129428.1 [Q9UBN4-4];NP_001129429.1 [Q9UBN4-3];NP_001129430.1 [Q9UBN4-6];NP_003297.1 [Q9UBN4-5];NP_057263.1 [Q9UBN4-1];	AF063822;AF063823;AF063824;AF063825;AF175406;AF421358;AF421359;AF421360;AF421361;AF421362;CH471075;CH471075;CH471075;CH471075;CH471075;CH471075;BC104725;U40983;
TRPC4AP		Q8TEL6	Short transient receptor potential channel 4-associated protein	Short transient receptor potential channel 4-associated protein (Trp4-associated protein) (Trpc4-associated protein) (Protein TAP1) (TNF-receptor ubiquitous scaffolding/signaling protein) (Protein TRUSS)	TP4AP	TRPC4AP C20orf188 TRRP4AP	Homo sapiens (Human)	797	NP_056453.1 [Q8TEL6-1];NP_955400.1 [Q8TEL6-3];	AK074106;AB590540;CH471077;CH471077;CH471077;CH471077;BC001323;BC008836;BC013144;AL117480;
TRPM1		Q7Z4N2	Transient receptor potential cation channel subfamily M member 1	Transient receptor potential cation channel subfamily M member 1 (Long transient receptor potential channel 1) (LTrpC1) (Melastatin-1)	TRPM1	TRPM1 LTRPC1 MLSN MLSN1	Homo sapiens (Human)	1603	NP_001238949.1 [Q7Z4N2-5];NP_001238953.1 [Q7Z4N2-6];NP_001238959.1 [Q7Z4N2-7];NP_002411.3 [Q7Z4N2-1];	AF071787;HM135790;HM135791;AB115498;AB115499;AB115500;AB115501;AB115502;CH471216;BC058286;
TRPM3		Q9HCF6	Transient receptor potential cation channel subfamily M member 3	Transient receptor potential cation channel subfamily M member 3 (Long transient receptor potential channel 3) (LTrpC-3) (LTrpC3) (Melastatin-2) (MLSN2)	TRPM3	TRPM3 KIAA1616 LTRPC3	Homo sapiens (Human)	1732	NP_001007472.2 [Q9HCF6-2];NP_996831.1 [Q9HCF6-12];XP_011517340.1 [Q9HCF6-1];XP_011517341.1 [Q9HCF6-7];XP_011517343.1;XP_011517346.1;XP_011517348.1 [Q9HCF6-4];XP_011517349.1;XP_016870631.1;	AJ505025;AJ505026;BC121821;BC134414;BC142972;AL136545;AF536748;AF536749;AF536750;AF536751;AF536752;AF536753;AB099661;AB099662;AB099663;AB099664;AB099665;AB046836;
TRPM4		Q8TD43	Transient receptor potential cation channel subfamily M member 4	Transient receptor potential cation channel subfamily M member 4 (hTRPM4) (Calcium-activated non-selective cation channel 1) (Long transient receptor potential channel 4) (LTrpC-4) (LTrpC4) (Melastatin-4)	TRPM4	TRPM4 LTRPC4	Homo sapiens (Human)	1214	NP_001182156.1 [Q8TD43-3];NP_001308212.1 [Q8TD43-2];NP_060106.2 [Q8TD43-1];	AY046396;AF497623;AY297044;AY297045;AY297046;AJ575813;AK000048;AK292862;BC132727;
TRPM5		Q9NZQ8	Transient receptor potential cation channel subfamily M member 5	Transient receptor potential cation channel subfamily M member 5 (Long transient receptor potential channel 5) (LTrpC-5) (LTrpC5) (MLSN1- and TRP-related gene 1 protein)	TRPM5	TRPM5 LTRPC5 MTR1	Homo sapiens (Human)	1165	NP_055370.1 [Q9NZQ8-1];	AF177473;BC093787;BC093789;AJ270996;
TRPM6		Q9BX84	Transient receptor potential cation channel subfamily M member 6	Transient receptor potential cation channel subfamily M member 6 (EC 2.7.11.1) (Channel kinase 2) (Melastatin-related TRP cation channel 6)	TRPM6	TRPM6 CHAK2	Homo sapiens (Human)	2022	NP_001170781.1 [Q9BX84-2];NP_001170782.1 [Q9BX84-3];NP_060132.3 [Q9BX84-1];	AF350881;AF448232;AY333282;AY333283;AY333284;AY333285;AY333286;AY333287;AY333288;
TRPM7		Q96QT4	Transient receptor potential cation channel subfamily M member 7	Transient receptor potential cation channel subfamily M member 7 (EC 2.7.11.1) (Channel-kinase 1) (Long transient receptor potential channel 7) (LTrpC-7) (LTrpC7)	TRPM7	TRPM7 CHAK1 LTRPC7	Homo sapiens (Human)	1865	NP_001288141.1;NP_060142.3;	AY032950;AF346629;AK000124;AK172800;AK075193;BC051024;
TRPV3		Q8NET8	Transient receptor potential cation channel subfamily V member 3	Transient receptor potential cation channel subfamily V member 3 (TrpV3) (Vanilloid receptor-like 3) (VRL-3)	TRPV3	TRPV3	Homo sapiens (Human)	790	NP_659505.1 [Q8NET8-1];	AJ487035;AF514998;AY118267;AY118268;
TRPV5		Q9NQA5	Transient receptor potential cation channel subfamily V member 5	Transient receptor potential cation channel subfamily V member 5 (TrpV5) (Calcium transport protein 2) (CaT2) (Epithelial calcium channel 1) (ECaC) (ECaC1) (Osm-9-like TRP channel 3) (OTRPC3)	TRPV5	TRPV5 ECAC1	Homo sapiens (Human)	729	NP_062815.3;	AJ271207;AF304464;AJ487965;AY206695;CH236959;CH471198;BC034740;
TRRAP		Q9Y4A5	Transformation/transcription domain-associated protein	Transformation/transcription domain-associated protein (350/400 kDa PCAF-associated factor) (PAF350/400) (STAF40) (Tra1 homolog)	TRRAP	TRRAP PAF400	Homo sapiens (Human)	3859	NP_001231509.1 [Q9Y4A5-1];NP_003487.1 [Q9Y4A5-2];	AF076974;AF110377;AC004893;AC004991;CH471091;CH236956;
TSC22D1		Q15714	TSC22 domain family protein 1	TSC22 domain family protein 1 (Cerebral protein 2) (Regulatory protein TSC-22) (TGFB-stimulated clone 22 homolog) (Transforming growth factor beta-1-induced transcript 4 protein)	T22D1	TSC22D1 KIAA1994 TGFB1I4 TSC22 hucep-2	Homo sapiens (Human)	1073	NP_001230728.1 [Q15714-4];NP_006013.1 [Q15714-2];NP_904358.2 [Q15714-1];	U35048;D38585;AJ222700;D87061;AF256226;AB082525;AK091854;AK312345;CR456711;CR627459;CH471075;BC000456;BC016867;BC069207;BC105277;BC136475;BC136482;BC146664;BC146679;
TSC22D4		Q9Y3Q8	TSC22 domain family protein 4	TSC22 domain family protein 4 (TSC22-related-inducible leucine zipper protein 2) (Tsc-22-like protein THG-1)	T22D4	TSC22D4 THG1 TILZ2	Homo sapiens (Human)	395	NP_001289972.1 [Q9Y3Q8-1];NP_112197.1 [Q9Y3Q8-1];	AJ133115;AK297702;CH236956;CH471091;CH471091;CH471091;CH471091;BC001486;BC001966;BC002972;BC010406;
TSEN34		Q9BSV6	tRNA-splicing endonuclease subunit Sen34	tRNA-splicing endonuclease subunit Sen34 (EC 4.6.1.16) (Leukocyte receptor cluster member 5) (tRNA-intron endonuclease Sen34) (HsSen34)	SEN34	TSEN34 LENG5 SEN34	Homo sapiens (Human)	310	NP_001070914.1;NP_001269261.1;NP_076980.2;XP_011525596.1;XP_011525597.1;	AK025929;CH471135;BC004530;BC020805;
TSFM		P43897	Elongation factor Ts, mitochondrial	Elongation factor Ts, mitochondrial (EF-Ts) (EF-TsMt)	EFTS	TSFM	Homo sapiens (Human)	325	NP_001166166.1 [P43897-3];NP_001166167.1 [P43897-2];NP_001166168.1 [P43897-4];NP_005717.3 [P43897-1];	AF110399;AK304621;CH471054;BC022862;BC093068;L37936;
TSGA10		Q9BZW7	Testis-specific gene 10 protein	Testis-specific gene 10 protein (Testis development protein NYD-SP7)	TSG10	TSGA10 CEP4L	Homo sapiens (Human)	698	NP_079520.1 [Q9BZW7-1];NP_878915.2 [Q9BZW7-1];XP_005264080.1 [Q9BZW7-1];XP_005264081.1 [Q9BZW7-1];XP_005264082.1 [Q9BZW7-1];XP_005264083.1 [Q9BZW7-1];XP_005264084.1 [Q9BZW7-1];XP_005264086.1 [Q9BZW7-1];XP_006712844.1 [Q9BZW7-1];XP_011510239.1 [Q9BZW7-1];XP_011510241.1 [Q9BZW7-1];XP_011510242.1;XP_011510243.1 [Q9BZW7-1];XP_011510244.1 [Q9BZW7-1];XP_011510245.1;XP_016860528.1 [Q9BZW7-1];XP_016860529.1 [Q9BZW7-1];XP_016860530.1 [Q9BZW7-1];XP_016860531.1 [Q9BZW7-1];XP_016860532.1 [Q9BZW7-1];XP_016860533.1 [Q9BZW7-1];XP_016860534.1 [Q9BZW7-1];XP_016860535.1 [Q9BZW7-1];XP_016860536.1 [Q9BZW7-1];XP_016860537.1 [Q9BZW7-1];	AF254756;AY014284;AK304328;AC019097;CH471127;CH471127;CH471127;CH471127;BC028366;
TSHZ3		Q63HK5	Teashirt homolog 3	Teashirt homolog 3 (Zinc finger protein 537)	TSH3	TSHZ3 KIAA1474 TSH3 ZNF537	Homo sapiens (Human)	1081	NP_065907.2;	BX648745;AB040907;AL136805;BC127095;BC127096;
TSNAXIP1		Q2TAA8	Translin-associated factor X-interacting protein 1	Translin-associated factor X-interacting protein 1 (Trax-interacting protein 1)	TXIP1	TSNAXIP1 TXI1	Homo sapiens (Human)	658	NP_001275921.1 [Q2TAA8-2];NP_001275922.1 [Q2TAA8-2];NP_001275923.1 [Q2TAA8-2];NP_060900.2 [Q2TAA8-1];	AF132730;CH471092;CH471092;BC111018;
TSPYL4		Q9UJ04	Testis-specific Y-encoded-like protein 4	Testis-specific Y-encoded-like protein 4 (TSPY-like protein 4)	TSYL4	TSPYL4 KIAA0721	Homo sapiens (Human)	414	NP_067680.3;	AB018264;AK302542;BC009116;
TSSC1		Q53HC9	EARP and GARP complex-interacting protein 1	EARP and GARP complex-interacting protein 1 (Endosome-associated recycling protein-interacting protein) (Golgi-associated retrograde protein-interacting protein) (Tumor-suppressing STF cDNA 1 protein) (Tumor-suppressing subchromosomal transferable fragment candidate gene 1 protein)	EIPR1	EIPR1 TSSC1	Homo sapiens (Human)	387	NP_003301.1;	AF019952;AK222652;AC019118;AC073502;CH471053;CH471053;BC002485;
TTBK1		Q5TCY1	Tau-tubulin kinase 1	Tau-tubulin kinase 1 (EC 2.7.11.1) (Brain-derived tau kinase)	TTBK1	TTBK1 BDTK KIAA1855	Homo sapiens (Human)	1321	NP_115927.1 [Q5TCY1-1];	AB218664;AK131217;AB058758;BC036764;
TTBK2		Q6IQ55	Tau-tubulin kinase 2	Tau-tubulin kinase 2 (EC 2.7.11.1)	TTBK2	TTBK2 KIAA0847	Homo sapiens (Human)	1244	NP_775771.3 [Q6IQ55-1];	AK131372;BC041876;BC071556;AB020654;
TTC1		Q99614	Tetratricopeptide repeat protein 1	Tetratricopeptide repeat protein 1 (TPR repeat protein 1)	TTC1	TTC1 TPR1	Homo sapiens (Human)	292	NP_001269429.1;NP_003305.1;	U46570;AK315262;CH471062;CH471062;BC000942;
TTC12		Q9H892	Tetratricopeptide repeat protein 12	Tetratricopeptide repeat protein 12 (TPR repeat protein 12)	TTC12	TTC12	Homo sapiens (Human)	705	NP_001305462.1;NP_060338.3 [Q9H892-1];	AK000542;AK023921;BC032355;
TTC16		Q8NEE8	Tetratricopeptide repeat protein 16	Tetratricopeptide repeat protein 16 (TPR repeat protein 16)	TTC16	TTC16	Homo sapiens (Human)	873	NP_001303966.1;NP_659402.1 [Q8NEE8-1];	AK057342;AK302422;BC031281;
TTC21A		Q8NDW8	Tetratricopeptide repeat protein 21A	Tetratricopeptide repeat protein 21A (TPR repeat protein 21A) (Stress-inducible protein 2)	TT21A	TTC21A STI2	Homo sapiens (Human)	1320	NP_001098983.2 [Q8NDW8-6];NP_665698.2 [Q8NDW8-1];	AJ487015;AK093313;AK098528;AK302408;AK302465;
TTC21B		Q7Z4L5	Tetratricopeptide repeat protein 21B	Tetratricopeptide repeat protein 21B (TPR repeat protein 21B) (Intraflagellar transport 139 homolog)	TT21B	TTC21B IFT139 KIAA1992 Nbla10696	Homo sapiens (Human)	1316	NP_079029.3 [Q7Z4L5-1];	AB073395;AC011241;BC035767;BC055424;BC063579;AK021519;AK057268;AB082523;
TTC27		Q6P3X3	Tetratricopeptide repeat protein 27	Tetratricopeptide repeat protein 27 (TPR repeat protein 27)	TTC27	TTC27	Homo sapiens (Human)	843	NP_001180438.1;NP_060205.3;	AK000279;AK000665;AK027570;BC001248;BC063791;
TTC28		Q96AY4	Tetratricopeptide repeat protein 28	Tetratricopeptide repeat protein 28 (TPR repeat protein 28) (TPR repeat-containing big gene cloned at Keio)	TTC28	TTC28 KIAA1043 TPRBK	Homo sapiens (Human)	2481	NP_001138890.1;	AB665284;AL008724;AL008724;AB028966;BC016465;AL080174;AL137328;
TTC3		P53804	E3 ubiquitin-protein ligase TTC3	E3 ubiquitin-protein ligase TTC3 (EC 2.3.2.27) (Protein DCRR1) (RING finger protein 105) (RING-type E3 ubiquitin transferase TTC3) (TPR repeat protein D) (Tetratricopeptide repeat protein 3) (TPR repeat protein 3)	TTC3	TTC3 DCRR1 RNF105 TPRD	Homo sapiens (Human)	2025	NP_001001894.1 [P53804-1];NP_001307633.1;NP_001317610.1 [P53804-3];NP_001317611.1 [P53804-3];NP_001317612.1 [P53804-1];NP_003307.3 [P53804-1];XP_011528042.1 [P53804-2];	D83077;D84294;D84295;D84296;CH471079;CH471079;CH471079;CH471079;CH471079;CH471079;CH471079;CH471079;BC063033;BC092466;BC137345;AK291992;D83327;AJ001866;
TTC37		Q6PGP7	Tetratricopeptide repeat protein 37	Tetratricopeptide repeat protein 37 (TPR repeat protein 37) (SKI3 homolog) (Ski3) (Tricho-hepatic-enteric syndrome protein) (Thespin)	TTC37	TTC37 KIAA0372	Homo sapiens (Human)	1564	NP_055454.1;	AB002370;BC015163;BC056893;
TTC38		Q5R3I4	Tetratricopeptide repeat protein 38	Tetratricopeptide repeat protein 38 (TPR repeat protein 38)	TTC38	TTC38	Homo sapiens (Human)	469	NP_060401.2;	AK000706;CH471138;BC018918;
TTC7A		Q9ULT0	Tetratricopeptide repeat protein 7A	Tetratricopeptide repeat protein 7A (TPR repeat protein 7A)	TTC7A	TTC7A KIAA1140 TTC7	Homo sapiens (Human)	858	NP_001275880.1 [Q9ULT0-4];NP_001275882.1;NP_001275884.1;NP_065191.2 [Q9ULT0-1];	AL834383;AB032966;BC001978;BC027457;BC111487;
TTC7B		Q86TV6	Tetratricopeptide repeat protein 7B	Tetratricopeptide repeat protein 7B (TPR repeat protein 7B) (Tetratricopeptide repeat protein 7-like-1) (TPR repeat protein 7-like-1)	TTC7B	TTC7B TTC7L1	Homo sapiens (Human)	843	NP_001010854.1 [Q86TV6-1];NP_001307350.1;XP_016876534.1 [Q86TV6-2];XP_016876535.1;	AL832848;BX247966;BX248275;BC048270;
TTC8		Q8TAM2	Tetratricopeptide repeat protein 8	Tetratricopeptide repeat protein 8 (TPR repeat protein 8) (Bardet-Biedl syndrome 8 protein)	TTC8	TTC8 BBS8	Homo sapiens (Human)	541	NP_001275710.1;NP_001275711.1;NP_001275712.1;NP_653197.2 [Q8TAM2-4];NP_938051.1;NP_938052.1;XP_006720098.1;XP_006720100.1;XP_011534734.1;	AY366523;AY366524;BX161472;BX248071;BX248248;AY373972;AK124675;AL833901;CH471061;CH471061;BC001563;BC026351;BC095433;
TTF2		Q9UNY4	Transcription termination factor 2	Transcription termination factor 2 (EC 3.6.4.-) (Lodestar homolog) (RNA polymerase II termination factor) (Transcription release factor 2) (F2) (HuF2)	TTF2	TTF2	Homo sapiens (Human)	1162	NP_003585.3 [Q9UNY4-1];XP_016858044.1 [Q9UNY4-1];	AF073771;AF080255;AK291017;BC030058;
TTI2		Q6NXR4	TELO2-interacting protein 2	TELO2-interacting protein 2	TTI2	TTI2 C8orf41	Homo sapiens (Human)	508	NP_001095871.1;NP_001252510.1;NP_079391.2;	AK026916;CH471080;CH471080;BC007387;BC066935;
TTK		P33981	Dual specificity protein kinase TTK	Dual specificity protein kinase TTK (EC 2.7.12.1) (Phosphotyrosine picked threonine-protein kinase) (PYT)	TTK	TTK MPS1 MPS1L1	Homo sapiens (Human)	857	NP_001160163.1 [P33981-2];NP_003309.2 [P33981-1];XP_011534401.1 [P33981-1];XP_011534402.1 [P33981-2];	M86699;AK292460;AK315696;CH471051;CH471051;BC000633;BC032858;X70500;
TTLL11		Q8NHH1	Tubulin polyglutamylase TTLL11	Tubulin polyglutamylase TTLL11 (EC 6.-.-.-) (Tubulin--tyrosine ligase-like protein 11)	TTL11	TTLL11 C9orf20	Homo sapiens (Human)	800	NP_001132914.1 [Q8NHH1-1];NP_919228.2 [Q8NHH1-2];	AF521886;
TTLL4		Q14679	Tubulin polyglutamylase TTLL4	Tubulin polyglutamylase TTLL4 (EC 6.-.-.-) (Tubulin--tyrosine ligase-like protein 4)	TTLL4	TTLL4 KIAA0173	Homo sapiens (Human)	1199	NP_055455.3;	D79995;AK291770;CH471063;BC021707;
TTLL5		Q6EMB2	Tubulin polyglutamylase TTLL5	Tubulin polyglutamylase TTLL5 (EC 6.-.-.-) (SRC1 and TIF2-associated modulatory protein) (Tubulin--tyrosine ligase-like protein 5)	TTLL5	TTLL5 KIAA0998 STAMP	Homo sapiens (Human)	1281	NP_055887.3 [Q6EMB2-1];	AY237126;AC009399;CH471061;CR533554;AL136808;BC002766;BC136472;BC136473;AK024259;AB023215;
TTLL6		Q8N841	Tubulin polyglutamylase TTLL6	Tubulin polyglutamylase TTLL6 (EC 6.-.-.-) (Tubulin--tyrosine ligase-like protein 6)	TTLL6	TTLL6 TTL.6	Homo sapiens (Human)	843	NP_001124390.1;NP_775894.2;	AY898275;AY898276;AY898277;AY898278;AY898279;AY898280;AY898281;AY898282;AY898283;AY898284;AY898285;AY898286;AY898287;AY898288;AY898289;AY898290;AY898291;AY898292;AY898293;AY898294;AY898295;AY898296;AY898297;AY898298;AY898299;AY898300;AY898301;AY898302;AY898303;AY898304;AY898305;AY898306;AY898307;AY898308;AY898309;AY898317;AY898318;AY898319;AY898320;AY898321;AY898322;AY898323;AY898324;AY898325;AY898326;AY898327;AY898328;AY898329;AY898330;AY898331;AY898332;AY898333;AY898334;AY898335;AY898336;AY898337;AY898338;AY898339;AY898340;AY898341;AY898342;AY898343;AY898344;AY898345;AY898346;AY898347;AY898348;AY898349;AY898350;AY898351;AY898359;AY898360;AY898361;AY898362;AY898363;AY898364;AY898365;AY898366;AY898367;AY898368;AY898369;AY898370;AY898371;AY898372;AY898373;AY898374;AY898375;AY898376;AY898377;AY898378;AY898379;AY898380;AY898381;AY898382;AY898383;AY898384;AY898385;AY898386;AY898387;AY898388;AY898389;AY898390;AY898391;AY898392;AY898393;AY898401;AY898402;AY898403;AY898404;AY898405;AY898406;AY898407;AY898408;AY898409;AY898410;AY898411;AY898412;AY898413;AY898414;AY898415;AY898416;AY898417;AY898418;AY898419;AY898420;AY898421;AY898422;AY898423;AY898424;AY898425;AY898426;AY898427;AY898428;AY898429;AY898430;AY898431;AY898432;AY898433;AY898434;AY898435;AY898443;AY898444;AY898445;AY898446;AY898447;AY898448;AY898449;AY898450;AY898451;AY898452;AY898453;AY898454;AY898455;AY898456;AY898457;AY898458;AY898459;AY898460;AY898461;AY898462;AY898463;AY898464;AY898465;AY898466;AY898467;AY898468;AY898469;AY898470;AY898471;AY898472;AY898473;AY898474;AY898475;AY898476;AY898477;AY898485;AY898486;AY898487;AY898488;AY898489;AY898490;AY898491;AY898492;AY898493;AY898494;AY898495;AY898496;AY898497;AY898498;AY898499;AY898500;AY898501;AY898502;AY898503;AY898504;AY898505;AY898506;AY898507;AY898508;AY898509;AY898510;AY898511;AY898512;AY898513;AY898514;AY898515;AY898516;AY898517;AY898518;AY898519;AY898527;AY898528;AY898529;AY898530;AY898531;AY898532;AY898533;AY898534;AY898535;AY898536;AY898537;AY898538;AY898539;AY898540;AY898541;AY898542;AY898543;AY898544;AY898545;AY898546;AY898547;AY898548;AY898549;AY898550;AY898551;AY898552;AY898553;AY898554;AY898555;AY898556;AY898557;AY898558;AY898559;AY898560;AY898561;AY898569;AY898570;AY898571;AY898572;AY898573;AY898574;AY898575;AY898576;AY898577;AY898578;AY898579;AY898580;AY898581;AY898582;AY898583;AY898584;AY898585;AY898586;AY898587;AY898588;AY898589;AY898590;AY898591;AY898592;AY898593;AY898594;AY898595;AY898596;AY898597;AY898598;AY898599;AY898600;AY898601;AY898602;AY898603;AK093127;AK302952;BC033563;
TTLL7		Q6ZT98	Tubulin polyglutamylase TTLL7	Tubulin polyglutamylase TTLL7 (EC 6.-.-.-) (Testis development protein NYD-SP30) (Tubulin--tyrosine ligase-like protein 7)	TTLL7	TTLL7	Homo sapiens (Human)	887	NP_078962.4 [Q6ZT98-1];XP_016857836.1;	AY170843;AK026686;AK126792;BC060878;
TTPA		P49638	Alpha-tocopherol transfer protein	Alpha-tocopherol transfer protein (Alpha-TTP)	TTPA	TTPA TPP1	Homo sapiens (Human)	278	NP_000361.1;	D49488;U21938;BC058000;AH006950;
TUBA1A		Q71U36	Tubulin alpha-1A chain	Tubulin alpha-1A chain (Alpha-tubulin 3) (Tubulin B-alpha-1) (Tubulin alpha-3 chain) [Cleaved into: Detyrosinated tubulin alpha-1A chain]	TBA1A	TUBA1A TUBA3	Homo sapiens (Human)	451	NP_001257328.1 [Q71U36-1];NP_001257329.1 [Q71U36-2];NP_006000.2 [Q71U36-1];	X01703;AF141347;AK289483;CH471111;CH471111;CH471111;BC006468;BC050637;K00557;
TUBAL3		A6NHL2	Tubulin alpha chain-like 3	Tubulin alpha chain-like 3	TBAL3	TUBAL3	Homo sapiens (Human)	446	NP_001165335.1 [A6NHL2-2];NP_079079.1 [A6NHL2-1];	AK025318;AK296616;CH471072;BC098247;BC099716;BC105634;
TUBB1		Q9H4B7	Tubulin beta-1 chain	Tubulin beta-1 chain	TBB1	TUBB1	Homo sapiens (Human)	451	NP_110400.1;	AJ292757;BC033679;
TUBG1		P23258	Tubulin gamma-1 chain	Tubulin gamma-1 chain (Gamma-1-tubulin) (Gamma-tubulin complex component 1) (GCP-1)	TBG1	TUBG1 TUBG	Homo sapiens (Human)	451	NP_001061.2;	M61764;BT019931;CR407642;AK313339;BC000619;
TUBGCP2		Q9BSJ2	Gamma-tubulin complex component 2	Gamma-tubulin complex component 2 (GCP-2) (hGCP2) (Gamma-ring complex protein 103 kDa) (h103p) (hGrip103) (Spindle pole body protein Spc97 homolog) (hSpc97)	GCP2	TUBGCP2 GCP2	Homo sapiens (Human)	902	NP_001243546.1 [Q9BSJ2-4];NP_001243547.1 [Q9BSJ2-3];NP_006650.1 [Q9BSJ2-1];	AF042379;AK297251;BC093770;BC111957;BC143247;
TUBGCP4		Q9UGJ1	Gamma-tubulin complex component 4	Gamma-tubulin complex component 4 (GCP-4) (hGCP4) (Gamma-ring complex protein 76 kDa) (h76p) (hGrip76)	GCP4	TUBGCP4 76P GCP4	Homo sapiens (Human)	667	NP_001273343.1 [Q9UGJ1-1];NP_055259.2 [Q9UGJ1-2];XP_011519757.1;	AJ249677;AK001639;AK027703;CH471125;BC009870;BC012801;
TUBGCP6		Q96RT7	Gamma-tubulin complex component 6	Gamma-tubulin complex component 6 (GCP-6)	GCP6	TUBGCP6 GCP6 KIAA1669	Homo sapiens (Human)	1819	NP_065194.2 [Q96RT7-1];	AF272887;AB051456;BC023573;BC042165;
TULP1		O00294	Tubby-related protein 1	Tubby-related protein 1 (Tubby-like protein 1)	TULP1	TULP1 TUBL1	Homo sapiens (Human)	542	NP_001276324.1 [O00294-2];NP_003313.3 [O00294-1];	U82468;AF034923;AF034919;AF034920;AF034921;AF034922;BC032714;BC065261;
TULP3		O75386	Tubby-related protein 3	Tubby-related protein 3 (Tubby-like protein 3)	TULP3	TULP3 TUBL3	Homo sapiens (Human)	442	NP_001153880.1 [O75386-2];NP_003315.2 [O75386-1];	AF045583;AK024246;AK299990;CH471116;CH471116;CH471116;BC032587;
TULP4		Q9NRJ4	Tubby-related protein 4	Tubby-related protein 4 (Tubby superfamily protein) (Tubby-like protein 4)	TULP4	TULP4 KIAA1397 TUBL4 TUSP	Homo sapiens (Human)	1543	NP_001007467.1 [Q9NRJ4-2];NP_064630.2 [Q9NRJ4-1];XP_016866558.1;XP_016866559.1 [Q9NRJ4-1];XP_016866560.1;	AF219946;AF288480;AB037818;CH471051;CH471051;BC152476;
TUSC5		Q8IXB3	Trafficking regulator of GLUT4 1	Trafficking regulator of GLUT4 1 (Dispanin subfamily B member 1) (DSPB1) (Interferon-induced transmembrane domain-containing protein D3) (Protein located at seventeen-p-thirteen point three 1) (Tumor suppressor candidate 5)	TARG1	TRARG1 IFITMD3 LOST1 TUSC5	Homo sapiens (Human)	177	NP_758955.2;	AB090231;CH471108;
TUT1		Q9H6E5	Speckle targeted PIP5K1A-regulated poly(A) polymerase	Speckle targeted PIP5K1A-regulated poly(A) polymerase (Star-PAP) (EC 2.7.7.19) (RNA-binding motif protein 21) (RNA-binding protein 21) (U6 snRNA-specific terminal uridylyltransferase 1) (U6-TUTase) (EC 2.7.7.52)	STPAP	TUT1 RBM21	Homo sapiens (Human)	874	NP_073741.2;	AK025920;AK026000;AK292610;CH471076;BC005013;BC110910;BC128263;
TXLNB		Q8N3L3	Beta-taxilin	Beta-taxilin (Muscle-derived protein 77) (hMDP77)	TXLNB	TXLNB C6orf198 MDP77	Homo sapiens (Human)	684	NP_694967.3;XP_005266893.1;XP_011533807.1;XP_016865811.1;	AB085905;AL832322;AL834248;AL831988;BX647633;BC115383;BC115384;
TXLNG		Q9NUQ3	Gamma-taxilin	Gamma-taxilin (Environmental lipopolysaccharide-responding gene protein) (Factor inhibiting ATF4-mediated transcription) (FIAT) (Lipopolysaccharide-specific response protein 5)	TXLNG	TXLNG CXorf15 ELRG LSR5	Homo sapiens (Human)	528	NP_001162154.1 [Q9NUQ3-2];NP_060830.2 [Q9NUQ3-1];	AY739713;AK002071;CH471074;BC101572;BC101576;AF143740;
TXNDC12		O95881	Thioredoxin domain-containing protein 12	Thioredoxin domain-containing protein 12 (EC 1.8.4.2) (Endoplasmic reticulum resident protein 18) (ER protein 18) (ERp18) (Endoplasmic reticulum resident protein 19) (ER protein 19) (ERp19) (Thioredoxin-like protein p19) (hTLP19)	TXD12	TXNDC12 TLP19 UNQ713/PRO1376	Homo sapiens (Human)	172	NP_056997.1;	AF543416;AF131758;AY358982;AK075409;BC001493;BC008953;BC008913;
TXNDC2		Q86VQ3	Thioredoxin domain-containing protein 2	Thioredoxin domain-containing protein 2 (Spermatid-specific thioredoxin-1) (Sptrx-1)	TXND2	TXNDC2 SPTRX SPTRX1	Homo sapiens (Human)	553	NP_001091999.1 [Q86VQ3-1];NP_115619.4 [Q86VQ3-2];XP_016881530.1;	AF080095;EF560747;AK097656;BC050132;AL136742;
TXNRD2		Q9NNW7	Thioredoxin reductase 2, mitochondrial	Thioredoxin reductase 2, mitochondrial (EC 1.8.1.9) (Selenoprotein Z) (SelZ) (TR-beta) (Thioredoxin reductase TR3)	TRXR2	TXNRD2 KIAA1652 TRXR2	Homo sapiens (Human)	524	NP_006431.2 [Q9NNW7-1];	AF171054;AF106697;AF044212;AB019694;AB019695;AF166126;AF166127;AF201385;BC007489;
TYRO3		Q06418	Tyrosine-protein kinase receptor TYRO3	Tyrosine-protein kinase receptor TYRO3 (EC 2.7.10.1) (Tyrosine-protein kinase BYK) (Tyrosine-protein kinase DTK) (Tyrosine-protein kinase RSE) (Tyrosine-protein kinase SKY) (Tyrosine-protein kinase TIF)	TYRO3	TYRO3 BYK DTK RSE SKY TIF	Homo sapiens (Human)	890	NP_001317193.1;NP_006284.2;	U05682;D17517;U18934;D50479;BC049368;BC051756;X72886;
UACA		Q9BZF9	Uveal autoantigen with coiled-coil domains and ankyrin repeats	Uveal autoantigen with coiled-coil domains and ankyrin repeats	UACA	UACA KIAA1561	Homo sapiens (Human)	1416	NP_001008225.1 [Q9BZF9-2];NP_060473.2 [Q9BZF9-1];	AF322916;AB046781;CH471082;BC113407;BC113409;AK000990;AK055435;AL834464;
UAP1		Q16222	UDP-N-acetylhexosamine pyrophosphorylase	UDP-N-acetylhexosamine pyrophosphorylase (Antigen X) (AGX) (Sperm-associated antigen 2) [Includes: UDP-N-acetylgalactosamine pyrophosphorylase (EC 2.7.7.83) (AGX-1); UDP-N-acetylglucosamine pyrophosphorylase (EC 2.7.7.23) (AGX-2)]	UAP1	UAP1 SPAG2	Homo sapiens (Human)	522	NP_001311042.1 [Q16222-2];NP_001311043.1 [Q16222-2];NP_001311044.1 [Q16222-2];NP_001311045.1 [Q16222-1];NP_001311046.1 [Q16222-3];NP_003106.3 [Q16222-2];XP_011508215.1 [Q16222-1];XP_011508216.1 [Q16222-1];	S73498;AB011004;AK312685;CH471067;BC009377;
UAP1L1		Q3KQV9	UDP-N-acetylhexosamine pyrophosphorylase-like protein 1	UDP-N-acetylhexosamine pyrophosphorylase-like protein 1 (EC 2.7.7.-)	UAP1L	UAP1L1	Homo sapiens (Human)	507	NP_997192.2 [Q3KQV9-1];	AK128529;CH471090;CH471090;BC106035;AL832421;
UBA52		P62987	Ubiquitin-60S ribosomal protein L40	Ubiquitin-60S ribosomal protein L40 (CEP52) (Ubiquitin A-52 residue ribosomal protein fusion product 1) [Cleaved into: Ubiquitin; 60S ribosomal protein L40 (Large ribosomal subunit protein eL40)]	RL40	UBA52 UBCEP2	Homo sapiens (Human)	128	NP_001029102.1;NP_001307946.1;NP_001307947.1;NP_001307948.1;NP_001307949.1;NP_003324.1;	X56998;X56997;X56999;AF348700;AC005253;Y00361;
UBA7		P41226	Ubiquitin-like modifier-activating enzyme 7	Ubiquitin-like modifier-activating enzyme 7 (Ubiquitin-activating enzyme 7) (D8) (Ubiquitin-activating enzyme E1 homolog)	UBA7	UBA7 UBE1L UBE2	Homo sapiens (Human)	1012	NP_003326.2;	L13852;AF294032;BT007026;CH471055;BC006378;
UBAC1		Q9BSL1	Ubiquitin-associated domain-containing protein 1	Ubiquitin-associated domain-containing protein 1 (UBA domain-containing protein 1) (E3 ubiquitin-protein ligase subunit KPC2) (Glialblastoma cell differentiation-related protein 1) (Kip1 ubiquitination-promoting complex protein 2)	UBAC1	UBAC1 GBDR1 KPC2 UBADC1	Homo sapiens (Human)	405	NP_057256.2;	AF176796;BC004967;BC011822;AF068195;
UBAP2		Q5T6F2	Ubiquitin-associated protein 2	Ubiquitin-associated protein 2 (UBAP-2)	UBAP2	UBAP2 KIAA1491	Homo sapiens (Human)	1119	NP_001269458.1;NP_001269459.1 [Q5T6F2-2];NP_060919.3;	AK074884;AK125935;BC007890;BC111762;AB040924;
UBE2C		O00762	Ubiquitin-conjugating enzyme E2 C	Ubiquitin-conjugating enzyme E2 C (EC 2.3.2.23) ((E3-independent) E2 ubiquitin-conjugating enzyme C) (EC 2.3.2.24) (E2 ubiquitin-conjugating enzyme C) (UbcH10) (Ubiquitin carrier protein C) (Ubiquitin-protein ligase C)	UBE2C	UBE2C UBCH10	Homo sapiens (Human)	179	NP_001268670.1;NP_001268671.1;NP_008950.1 [O00762-1];NP_861515.1 [O00762-4];NP_861516.1 [O00762-3];NP_861517.1 [O00762-2];	U73379;BT007300;CH471077;CH471077;CH471077;CH471077;BC007656;BC016292;BC050736;
UBE2H		P62256	Ubiquitin-conjugating enzyme E2 H	Ubiquitin-conjugating enzyme E2 H (EC 2.3.2.23) ((E3-independent) E2 ubiquitin-conjugating enzyme H) (EC 2.3.2.24) (E2 ubiquitin-conjugating enzyme H) (UbcH2) (Ubiquitin carrier protein H) (Ubiquitin-conjugating enzyme E2-20K) (Ubiquitin-protein ligase H)	UBE2H	UBE2H	Homo sapiens (Human)	183	NP_001189427.1;NP_003335.1 [P62256-1];NP_874356.1 [P62256-2];	Z29328;Z29330;Z29331;AY302138;BT006756;CH236950;CH471070;BC006277;
UBE2V1		Q13404	Ubiquitin-conjugating enzyme E2 variant 1	Ubiquitin-conjugating enzyme E2 variant 1 (UEV-1) (CROC-1) (TRAF6-regulated IKK activator 1 beta Uev1A)	UB2V1	UBE2V1 CROC1 UBE2V UEV1 P/OKcl.19	Homo sapiens (Human)	147	NP_001027459.1 [Q13404-4];NP_001244322.1 [Q13404-7];NP_001244323.1 [Q13404-6];NP_001244325.1 [Q13404-8];NP_068823.2 [Q13404-7];NP_071887.1 [Q13404-6];NP_954595.1 [Q13404-7];NP_954673.1;	U39360;U39361;U49278;U97279;U97280;U97281;AY008273;BT007382;CH471077;CH471077;CH471077;BC000468;BC008944;
UBE2V2		Q15819	Ubiquitin-conjugating enzyme E2 variant 2	Ubiquitin-conjugating enzyme E2 variant 2 (DDVit 1) (Enterocyte differentiation-associated factor 1) (EDAF-1) (Enterocyte differentiation-promoting factor 1) (EDPF-1) (MMS2 homolog) (Vitamin D3-inducible protein)	UB2V2	UBE2V2 MMS2 UEV2	Homo sapiens (Human)	145	NP_003341.1;	X98091;AF049140;U62136;BT006744;CR407628;BC007051;BC016332;BC016710;BC028673;BC062418;
UBE2Z		Q9H832	Ubiquitin-conjugating enzyme E2 Z	Ubiquitin-conjugating enzyme E2 Z (EC 2.3.2.23) (E2 ubiquitin-conjugating enzyme Z) (Uba6-specific E2 conjugating enzyme 1) (Use1) (Ubiquitin carrier protein Z) (Ubiquitin-protein ligase Z)	UBE2Z	UBE2Z HOYS7	Homo sapiens (Human)	354	NP_075567.2 [Q9H832-1];	EF623992;AK023917;AK024030;CH471109;BC015169;BC015890;AB025426;CR457322;AL713782;
UBE3B		Q7Z3V4	Ubiquitin-protein ligase E3B	Ubiquitin-protein ligase E3B (EC 2.3.2.26) (HECT-type ubiquitin transferase E3B)	UBE3B	UBE3B	Homo sapiens (Human)	1068	NP_001257378.1 [Q7Z3V4-3];NP_001257379.1 [Q7Z3V4-3];NP_001257380.1 [Q7Z3V4-3];NP_569733.2 [Q7Z3V4-1];NP_904324.1 [Q7Z3V4-1];XP_005254044.1 [Q7Z3V4-1];XP_011537261.1 [Q7Z3V4-1];XP_016875685.1 [Q7Z3V4-3];	AF251046;AL096740;BX537403;BC032301;BC051266;BC068221;BC108705;BC141880;
UBE4B		O95155	Ubiquitin conjugation factor E4 B	Ubiquitin conjugation factor E4 B (EC 2.3.2.27) (Homozygously deleted in neuroblastoma 1) (RING-type E3 ubiquitin transferase E4 B) (Ubiquitin fusion degradation protein 2)	UBE4B	UBE4B HDNB1 KIAA0684 UFD2	Homo sapiens (Human)	1302	NP_001099032.1 [O95155-1];NP_006039.2 [O95155-2];XP_005263479.1 [O95155-4];	AF043117;AB028839;AF331520;JF289274;AB014584;AK292444;BC093696;AF091093;
UBLCP1		Q8WVY7	Ubiquitin-like domain-containing CTD phosphatase 1	Ubiquitin-like domain-containing CTD phosphatase 1 (EC 3.1.3.16) (Nuclear proteasome inhibitor UBLCP1)	UBCP1	UBLCP1	Homo sapiens (Human)	318	NP_659486.2;	AY444562;AK057996;CH471062;CH471062;BC013425;
UBN1		Q9NPG3	Ubinuclein-1	Ubinuclein-1 (HIRA-binding protein) (Protein VT4) (Ubiquitously expressed nuclear protein)	UBN1	UBN1	Homo sapiens (Human)	1134	NP_001072982.1 [Q9NPG3-1];NP_001275585.1 [Q9NPG3-2];XP_016878678.1 [Q9NPG3-2];	AF108460;AF108461;AF108459;AF108454;AF108455;AF108456;AF108457;AF108458;AK300131;CH471112;CH471112;U19346;
UBN2		Q6ZU65	Ubinuclein-2	Ubinuclein-2	UBN2	UBN2 KIAA2030	Homo sapiens (Human)	1347	NP_775840.3 [Q6ZU65-1];	CH236950;AK098644;AK125956;BC065034;BC108249;AB107352;
UBP1		Q9NZI7	Upstream-binding protein 1	Upstream-binding protein 1 (Transcription factor LBP-1)	UBIP1	UBP1 LBP1	Homo sapiens (Human)	540	NP_001121632.1 [Q9NZI7-4];NP_001121633.1 [Q9NZI7-1];NP_055332.3 [Q9NZI7-1];	AF198487;AK023274;BC047235;CR749798;
UBR1		Q8IWV7	E3 ubiquitin-protein ligase UBR1	E3 ubiquitin-protein ligase UBR1 (EC 2.3.2.27) (N-recognin-1) (RING-type E3 ubiquitin transferase UBR1) (Ubiquitin-protein ligase E3-alpha-1) (Ubiquitin-protein ligase E3-alpha-I)	UBR1	UBR1	Homo sapiens (Human)	1749	NP_777576.1 [Q8IWV7-1];	AY061886;BC113505;BC113507;AF525401;AK027803;CR749326;AF061556;AH006181;
UBR3		Q6ZT12	E3 ubiquitin-protein ligase UBR3	E3 ubiquitin-protein ligase UBR3 (EC 2.3.2.27) (N-recognin-3) (RING-type E3 ubiquitin transferase UBR3) (Ubiquitin-protein ligase E3-alpha-3) (Ubiquitin-protein ligase E3-alpha-III) (Zinc finger protein 650)	UBR3	UBR3 KIAA2024 ZNF650	Homo sapiens (Human)	1888	NP_742067.3 [Q6ZT12-1];	AB095944;AK126998;AK127553;AK128490;AK303062;AC092641;AL834144;
UBXN6		Q9BZV1	UBX domain-containing protein 6	UBX domain-containing protein 6 (UBX domain-containing protein 1)	UBXN6	UBXN6 UBXD1 UBXDC2	Homo sapiens (Human)	441	NP_001164562.1 [Q9BZV1-2];NP_079517.1 [Q9BZV1-1];	AF272893;AF272894;CH471139;CH471139;BC007414;BC008288;BC017113;
UCK1		Q9HA47	Uridine-cytidine kinase 1	Uridine-cytidine kinase 1 (UCK 1) (EC 2.7.1.48) (Cytidine monophosphokinase 1) (Uridine monophosphokinase 1)	UCK1	UCK1 URK1	Homo sapiens (Human)	277	NP_001129426.1 [Q9HA47-2];NP_001248379.1 [Q9HA47-3];NP_001248380.1 [Q9HA47-4];NP_001305448.1;NP_113620.1 [Q9HA47-1];	AF237290;AF254133;AF125106;AK022317;AK295471;CR457281;CH471090;BC015547;BC091495;
UEVLD		Q8IX04	Ubiquitin-conjugating enzyme E2 variant 3	Ubiquitin-conjugating enzyme E2 variant 3 (UEV-3) (EV and lactate/malate dehydrogenase domain-containing protein)	UEVLD	UEVLD UEV3	Homo sapiens (Human)	471	NP_001035787.1 [Q8IX04-1];NP_001248311.1 [Q8IX04-6];NP_001248312.1 [Q8IX04-3];NP_001248314.1 [Q8IX04-4];NP_001248315.1 [Q8IX04-7];NP_001284700.1 [Q8IX04-5];NP_060784.3 [Q8IX04-2];	AF503350;AK001930;AK296835;AK314521;CH471064;BC011011;BC064566;
UFC1		Q9Y3C8	Ubiquitin-fold modifier-conjugating enzyme 1	Ubiquitin-fold modifier-conjugating enzyme 1 (Ufm1-conjugating enzyme 1)	UFC1	UFC1 CGI-126 HSPC155	Homo sapiens (Human)	167	NP_057490.2;XP_016856939.1;XP_016856940.1;	AB154405;AF151884;AF161504;AK292776;CH471121;CH471121;BC005187;
UFSP1		Q6NVU6	Inactive Ufm1-specific protease 1	Inactive Ufm1-specific protease 1 (UfSP1)	UFSP1	UFSP1	Homo sapiens (Human)	142	NP_001015072.2;	AF312032;AK292467;CH236956;BC067904;
UGGT2		Q9NYU1	UDP-glucose:glycoprotein glucosyltransferase 2	UDP-glucose:glycoprotein glucosyltransferase 2 (UGT2) (hUGT2) (EC 2.4.1.-) (UDP--Glc:glycoprotein glucosyltransferase 2) (UDP-glucose ceramide glucosyltransferase-like 1)	UGGG2	UGGT2 UGCGL2 UGT2	Homo sapiens (Human)	1516	NP_064506.3 [Q9NYU1-1];	AF227906;BC032302;BC125233;AL133051;
UGT2B10		P36537	UDP-glucuronosyltransferase 2B10	UDP-glucuronosyltransferase 2B10 (UDPGT 2B10) (EC 2.4.1.17)	UDB10	UGT2B10	Homo sapiens (Human)	528	NP_001066.1 [P36537-1];NP_001138239.1 [P36537-2];NP_001277020.1;	X63359;AK292738;AK298432;CH471057;BC113649;
UGT8		Q16880	2-hydroxyacylsphingosine 1-beta-galactosyltransferase	2-hydroxyacylsphingosine 1-beta-galactosyltransferase (EC 2.4.1.47) (Ceramide UDP-galactosyltransferase) (Cerebroside synthase) (UDP-galactose-ceramide galactosyltransferase)	CGT	UGT8 CGT UGT4	Homo sapiens (Human)	541	NP_001121646.1;NP_001309041.1;NP_001309042.1;NP_001309043.1;NP_003351.2;	U30930;U32370;U31353;U31461;U31658;U31861;U62899;AK127970;CH471057;BC075069;
UHRF1		Q96T88	E3 ubiquitin-protein ligase UHRF1	E3 ubiquitin-protein ligase UHRF1 (EC 2.3.2.27) (Inverted CCAAT box-binding protein of 90 kDa) (Nuclear protein 95) (Nuclear zinc finger protein Np95) (HuNp95) (hNp95) (RING finger protein 106) (RING-type E3 ubiquitin transferase UHRF1) (Transcription factor ICBP90) (Ubiquitin-like PHD and RING finger domain-containing protein 1) (hUHRF1) (Ubiquitin-like-containing PHD and RING finger domains protein 1)	UHRF1	UHRF1 ICBP90 NP95 RNF106	Homo sapiens (Human)	793	NP_001041666.1 [Q96T88-1];NP_001276979.1 [Q96T88-1];NP_001276980.1 [Q96T88-1];NP_001276981.1 [Q96T88-1];NP_037414.3;	AF129507;AB177623;AB177624;AB075601;AF274048;EF560733;AK025578;AK289389;AK314579;AY787925;AC053467;CH471139;BC113875;
UHRF1BP1		Q6BDS2	UHRF1-binding protein 1	UHRF1-binding protein 1 (ICBP90-binding protein 1) (Ubiquitin-like containing PHD and RING finger domains 1-binding protein 1)	URFB1	UHRF1BP1 C6orf107	Homo sapiens (Human)	1440	NP_060224.3;	AB126777;AK000309;
UHRF1BP1L		A0JNW5	UHRF1-binding protein 1-like	UHRF1-binding protein 1-like (Syntaxin-6 Habc-interacting protein of 164 kDa)	UH1BL	UHRF1BP1L KIAA0701 SHIP164	Homo sapiens (Human)	1464	NP_001006948.1 [A0JNW5-2];NP_055869.1 [A0JNW5-1];	BC003391;BC014891;BC127017;BC026286;AB014601;AL136821;AL833850;
UIMC1		Q96RL1	BRCA1-A complex subunit RAP80	BRCA1-A complex subunit RAP80 (Receptor-associated protein 80) (Retinoid X receptor-interacting protein 110) (Ubiquitin interaction motif-containing protein 1)	UIMC1	UIMC1 RAP80 RXRIP110	Homo sapiens (Human)	719	NP_001186226.1 [Q96RL1-1];NP_001186227.1 [Q96RL1-1];NP_001304890.1 [Q96RL1-2];NP_057374.3 [Q96RL1-1];XP_005265987.1 [Q96RL1-1];XP_005265993.1 [Q96RL1-4];XP_006714934.1 [Q96RL1-1];XP_016865063.1 [Q96RL1-3];XP_016865067.1 [Q96RL1-4];XP_016865068.1 [Q96RL1-4];	AF349313;AF113538;AF284749;AF284753;AK023044;AK304794;BX537376;BC006078;BC032561;
ULBP1		Q9BZM6	UL16-binding protein 1	UL16-binding protein 1 (ALCAN-beta) (NKG2D ligand 1) (N2DL-1) (NKG2DL1) (Retinoic acid early transcript 1I)	ULBP1	ULBP1 N2DL1 RAET1I	Homo sapiens (Human)	244	NP_001304018.1;NP_079494.1;	AF304377;AB052907;AF346416;AK292519;AK316582;CH471051;BC035416;AF425265;AF346595;
ULBP3		Q9BZM4	UL16-binding protein 3	UL16-binding protein 3 (ALCAN-gamma) (NKG2D ligand 3) (N2DL-3) (NKG2DL3) (Retinoic acid early transcript 1N)	ULBP3	ULBP3 N2DL3 RAET1N	Homo sapiens (Human)	244	NP_078794.1;	AF304379;AB052908;AK315275;CH471051;BC098127;AF346596;AY027538;
ULK2		Q8IYT8	Serine/threonine-protein kinase ULK2	Serine/threonine-protein kinase ULK2 (EC 2.7.11.1) (Unc-51-like kinase 2)	ULK2	ULK2 KIAA0623	Homo sapiens (Human)	1036	NP_001136082.1;NP_055498.3;	AB014523;BC034988;
ULK4		Q96C45	Serine/threonine-protein kinase ULK4	Serine/threonine-protein kinase ULK4 (EC 2.7.11.1) (Unc-51-like kinase 4)	ULK4	ULK4	Homo sapiens (Human)	1275	NP_060356.2;	AK000581;AK093396;AK304341;BC014794;BC040739;AL133104;
UMODL1		Q5DID0	Uromodulin-like 1	Uromodulin-like 1 (Olfactorin)	UROL1	UMODL1	Homo sapiens (Human)	1318	NP_001004416.2;NP_001186456.1 [Q5DID0-4];NP_001186457.2 [Q5DID0-3];NP_775839.3;XP_016883995.1 [Q5DID0-4];	AB051810;AB051811;AY771619;AY771620;AK093654;
UNC13A		Q9UPW8	Protein unc-13 homolog A	Protein unc-13 homolog A (Munc13-1)	UN13A	UNC13A KIAA1032	Homo sapiens (Human)	1703	NP_001073890.2;	AB028955;
UNC13B		O14795	Protein unc-13 homolog B	Protein unc-13 homolog B (Munc13-2) (munc13)	UN13B	UNC13B UNC13	Homo sapiens (Human)	1591	NP_001317582.1 [O14795-2];NP_006368.3 [O14795-1];	AF020202;CH471071;BC111781;
UNC13C		Q8NB66	Protein unc-13 homolog C	Protein unc-13 homolog C (Munc13-3)	UN13C	UNC13C	Homo sapiens (Human)	2214	NP_001074003.1;XP_005254451.1;XP_016877709.1;XP_016877710.1;XP_016877711.1;	AK054981;AK091491;AL834407;BC040740;
UNC13D		Q70J99	Protein unc-13 homolog D	Protein unc-13 homolog D (Munc13-4)	UN13D	UNC13D	Homo sapiens (Human)	1090	NP_954712.1 [Q70J99-1];	AJ578444;AK024474;AK301529;BC067084;
UNC45B		Q8IWX7	Protein unc-45 homolog B	Protein unc-45 homolog B (Unc-45B) (SMUNC45)	UN45B	UNC45B CMYA4 UNC45	Homo sapiens (Human)	931	NP_001028748.1 [Q8IWX7-3];NP_001253981.1 [Q8IWX7-3];NP_001295210.1 [Q8IWX7-2];NP_775259.1 [Q8IWX7-1];XP_016879723.1 [Q8IWX7-2];	AF539794;BC101062;BC101063;
UNC5C		O95185	Netrin receptor UNC5C	Netrin receptor UNC5C (Protein unc-5 homolog 3) (Protein unc-5 homolog C)	UNC5C	UNC5C UNC5H3	Homo sapiens (Human)	931	NP_003719.3 [O95185-1];	AF055634;BC041156;
UNC5D		Q6UXZ4	Netrin receptor UNC5D	Netrin receptor UNC5D (Protein unc-5 homolog 4) (Protein unc-5 homolog D)	UNC5D	UNC5D KIAA1777 UNC5H4 UNQ6012/PRO34692	Homo sapiens (Human)	953	NP_001309747.1 [Q6UXZ4-2];NP_543148.2 [Q6UXZ4-1];	AB055056;AY358147;
UNC79		Q9P2D8	Protein unc-79 homolog	Protein unc-79 homolog	UNC79	UNC79 KIAA1409	Homo sapiens (Human)	2635	NP_065869.3 [Q9P2D8-2];	AK125327;AB037830;
UNC80		Q8N2C7	Protein unc-80 homolog	Protein unc-80 homolog	UNC80	UNC80 C2orf21 KIAA1843	Homo sapiens (Human)	3258	NP_115893.1 [Q8N2C7-1];NP_872393.3 [Q8N2C7-7];	AK027583;AK090815;AK299022;AK302830;CH471063;BC136690;BC136693;AB058746;
UNK		Q9C0B0	RING finger protein unkempt homolog	RING finger protein unkempt homolog (Zinc finger CCCH domain-containing protein 5)	UNK	UNK KIAA1753 ZC3H5 ZC3HDC5	Homo sapiens (Human)	810	NP_001073888.2;	AB051540;BC053362;
UPF2		Q9HAU5	Regulator of nonsense transcripts 2	Regulator of nonsense transcripts 2 (Nonsense mRNA reducing factor 2) (Up-frameshift suppressor 2 homolog) (hUpf2)	RENT2	UPF2 KIAA1408 RENT2	Homo sapiens (Human)	1272	NP_056357.1;NP_542166.1;	AF301013;AY013249;AF318574;AB037829;AK000764;AK096191;CH471072;CH471072;CH471072;CH471072;BC114964;BC115737;AL080198;
UPF3A		Q9H1J1	Regulator of nonsense transcripts 3A	Regulator of nonsense transcripts 3A (Nonsense mRNA reducing factor 3A) (Up-frameshift suppressor 3 homolog A) (hUpf3)	REN3A	UPF3A RENT3A UPF3	Homo sapiens (Human)	476	NP_075387.1 [Q9H1J1-1];NP_542418.1 [Q9H1J1-2];	AY013250;CH471085;BC008694;BC023569;AF318575;
UPRT		Q96BW1	Uracil phosphoribosyltransferase homolog	Uracil phosphoribosyltransferase homolog	UPP	UPRT	Homo sapiens (Human)	309	NP_659489.1 [Q96BW1-1];	CR749336;BC015116;
UQCC3		Q6UW78	Ubiquinol-cytochrome-c reductase complex assembly factor 3	Ubiquinol-cytochrome-c reductase complex assembly factor 3 (Assembly factor CBP4 homolog)	UQCC3	UQCC3 C11orf83 UNQ655/PRO1286	Homo sapiens (Human)	93	NP_001078841.1;	AY358935;BC090057;
URB1		O60287	Nucleolar pre-ribosomal-associated protein 1	Nucleolar pre-ribosomal-associated protein 1 (Nucleolar protein 254 kDa) (URB1 ribosome biogenesis 1 homolog)	NPA1P	URB1 C21orf108 KIAA0539 NOP254 NPA1	Homo sapiens (Human)	2271	NP_055640.2;	CH471079;CH471079;AF231919;AB011111;AF432264;
URB2		Q14146	Unhealthy ribosome biogenesis protein 2 homolog	Unhealthy ribosome biogenesis protein 2 homolog	URB2	URB2 KIAA0133	Homo sapiens (Human)	1524	NP_001300950.1;NP_055592.2;	D50923;BC114559;BC114963;
URGCP		Q8TCY9	Up-regulator of cell proliferation	Up-regulator of cell proliferation (HBV X protein up-regulated gene 4 protein) (HBxAg up-regulated gene 4 protein)	URGCP	URGCP KIAA1507 URG4	Homo sapiens (Human)	931	NP_001071131.1 [Q8TCY9-1];NP_001071132.1 [Q8TCY9-4];NP_001277004.1 [Q8TCY9-4];NP_001277005.1 [Q8TCY9-4];NP_060390.3 [Q8TCY9-2];	AY078404;AB040940;AL833744;BX640797;CR749398;BC018426;AK000661;
UROD		P06132	Uroporphyrinogen decarboxylase	Uroporphyrinogen decarboxylase (UPD) (URO-D) (EC 4.1.1.37)	DCUP	UROD	Homo sapiens (Human)	367	NP_000365.3;	M14016;X89267;AF047383;AF104421;AF104422;AF104423;AF104424;AF104425;AF104426;AF104427;AF104428;AF104429;AF104430;AF104431;AF104432;AF104433;AF104434;AF104435;AF104436;AF104437;AF104438;AF104439;AF104440;AY292986;BT006737;CR456976;CR542057;AK291877;CH471059;BC001778;U30787;M60891;
USH1G		Q495M9	Usher syndrome type-1G protein	Usher syndrome type-1G protein (Scaffold protein containing ankyrin repeats and SAM domain)	USH1G	USH1G SANS	Homo sapiens (Human)	461	NP_001269418.1;NP_775748.2;	AK091243;BC101096;BC101097;BC101098;BC101099;
USH2A		O75445	Usherin	Usherin (Usher syndrome type IIa protein) (Usher syndrome type-2A protein)	USH2A	USH2A	Homo sapiens (Human)	5202	NP_009054.5;NP_996816.2;	AF055580;AF091889;AF091873;AF091875;AF091876;AF091874;AF091877;AF091879;AF091881;AF091883;AF091888;AF091887;AF091886;AF091885;AF091884;AF091882;AF091880;AF091878;AY481573;
USHBP1		Q8N6Y0	Usher syndrome type-1C protein-binding protein 1	Usher syndrome type-1C protein-binding protein 1 (USH1C-binding protein 1) (AIE-75-binding protein) (MCC-2) (Mutated in colon cancer protein 2)	USBP1	USHBP1 AIEBP MCC2	Homo sapiens (Human)	703	NP_001284632.1;NP_001308346.1 [Q8N6Y0-1];NP_114147.2 [Q8N6Y0-1];	AB026290;AB040046;AK075162;AK292031;AK315239;BC027910;
USP1		O94782	Ubiquitin carboxyl-terminal hydrolase 1	Ubiquitin carboxyl-terminal hydrolase 1 (EC 3.4.19.12) (Deubiquitinating enzyme 1) (hUBP) (Ubiquitin thioesterase 1) (Ubiquitin-specific-processing protease 1)	UBP1	USP1	Homo sapiens (Human)	785	NP_001017415.1;NP_001017416.1;NP_003359.3;	AB014458;AF117386;AL117575;AL117503;AB208893;CH471059;CH471059;BC050525;BC018745;BC032364;
USP11		P51784	Ubiquitin carboxyl-terminal hydrolase 11	Ubiquitin carboxyl-terminal hydrolase 11 (EC 3.4.19.12) (Deubiquitinating enzyme 11) (Ubiquitin thioesterase 11) (Ubiquitin-specific-processing protease 11)	UBP11	USP11 UHX1	Homo sapiens (Human)	963	NP_004642.2;XP_005272731.1;XP_011542290.1;	BC140849;BC000350;AB073597;U44839;
USP13		Q92995	Ubiquitin carboxyl-terminal hydrolase 13	Ubiquitin carboxyl-terminal hydrolase 13 (EC 3.4.19.12) (Deubiquitinating enzyme 13) (Isopeptidase T-3) (ISOT-3) (Ubiquitin thioesterase 13) (Ubiquitin-specific-processing protease 13)	UBP13	USP13 ISOT3	Homo sapiens (Human)	863	NP_003931.2 [Q92995-1];	U75362;AK290338;AK302404;CH471052;CH471052;BC016146;
USP15		Q9Y4E8	Ubiquitin carboxyl-terminal hydrolase 15	Ubiquitin carboxyl-terminal hydrolase 15 (EC 3.4.19.12) (Deubiquitinating enzyme 15) (Ubiquitin thioesterase 15) (Ubiquitin-specific-processing protease 15) (Unph-2) (Unph4)	UBP15	USP15 KIAA0529	Homo sapiens (Human)	981	NP_001239007.1 [Q9Y4E8-1];NP_001239008.1 [Q9Y4E8-4];NP_006304.1 [Q9Y4E8-2];	AF106069;AB011101;AF153604;AK023703;AK292337;BC020688;BC063454;BC125123;AF013990;
USP16		Q9Y5T5	Ubiquitin carboxyl-terminal hydrolase 16	Ubiquitin carboxyl-terminal hydrolase 16 (EC 3.4.19.12) (Deubiquitinating enzyme 16) (Ubiquitin thioesterase 16) (Ubiquitin-processing protease UBP-M) (Ubiquitin-specific-processing protease 16)	UBP16	USP16 MSTP039	Homo sapiens (Human)	823	NP_001001992.1 [Q9Y5T5-2];NP_001027582.1 [Q9Y5T5-1];NP_006438.1 [Q9Y5T5-1];XP_016883746.1 [Q9Y5T5-1];XP_016883747.1 [Q9Y5T5-2];XP_016883748.1 [Q9Y5T5-2];XP_016883749.1 [Q9Y5T5-4];XP_016883750.1 [Q9Y5T5-4];	AF126736;AY333928;AK023247;AK302247;AK294284;AK222681;AK222884;AL163249;CH471079;CH471079;BC030777;AF113219;
USP19		O94966	Ubiquitin carboxyl-terminal hydrolase 19	Ubiquitin carboxyl-terminal hydrolase 19 (EC 3.4.19.12) (Deubiquitinating enzyme 19) (Ubiquitin thioesterase 19) (Ubiquitin-specific-processing protease 19) (Zinc finger MYND domain-containing protein 9)	UBP19	USP19 KIAA0891 ZMYND9	Homo sapiens (Human)	1318	NP_001186089.1 [O94966-5];NP_001186090.1 [O94966-6];NP_001186091.1 [O94966-7];NP_006668.1 [O94966-1];XP_005264888.1;XP_016861115.1 [O94966-1];XP_016861122.1 [O94966-3];	AB020698;AK294756;AK300425;BC048269;BC065909;BC082241;BC106029;BC142660;BC146752;
USP20		Q9Y2K6	Ubiquitin carboxyl-terminal hydrolase 20	Ubiquitin carboxyl-terminal hydrolase 20 (EC 3.4.19.12) (Deubiquitinating enzyme 20) (Ubiquitin thioesterase 20) (Ubiquitin-specific-processing protease 20) (VHL-interacting deubiquitinating enzyme 2) (hVDU2)	UBP20	USP20 KIAA1003 LSFR3A VDU2	Homo sapiens (Human)	914	NP_001008563.2;NP_001103773.2;NP_006667.3;XP_005251722.1;XP_011516463.1;XP_011516464.1;	AY074877;AB023220;CH471090;BC039593;Y17457;Y17459;
USP24		Q9UPU5	Ubiquitin carboxyl-terminal hydrolase 24	Ubiquitin carboxyl-terminal hydrolase 24 (EC 3.4.19.12) (Deubiquitinating enzyme 24) (Ubiquitin thioesterase 24) (Ubiquitin-specific-processing protease 24)	UBP24	USP24 KIAA1057	Homo sapiens (Human)	2620	NP_056121.2;	AK000321;AK127075;AB028980;BC029660;
USP25		Q9UHP3	Ubiquitin carboxyl-terminal hydrolase 25	Ubiquitin carboxyl-terminal hydrolase 25 (EC 3.4.19.12) (Deubiquitinating enzyme 25) (USP on chromosome 21) (Ubiquitin thioesterase 25) (Ubiquitin-specific-processing protease 25)	UBP25	USP25 USP21	Homo sapiens (Human)	1055	NP_001269970.1 [Q9UHP3-3];NP_001269971.1 [Q9UHP3-1];NP_037528.3 [Q9UHP3-2];	AF170562;AF134213;FJ763652;CH471079;BC075792;AK022574;
USP26		Q9BXU7	Ubiquitin carboxyl-terminal hydrolase 26	Ubiquitin carboxyl-terminal hydrolase 26 (EC 3.4.19.12) (Deubiquitinating enzyme 26) (Ubiquitin thioesterase 26) (Ubiquitin-specific-processing protease 26)	UBP26	USP26	Homo sapiens (Human)	913	NP_114113.1;XP_016885381.1;	AF285593;BC069073;BC101190;BC101191;
USP28		Q96RU2	Ubiquitin carboxyl-terminal hydrolase 28	Ubiquitin carboxyl-terminal hydrolase 28 (EC 3.4.19.12) (Deubiquitinating enzyme 28) (Ubiquitin thioesterase 28) (Ubiquitin-specific-processing protease 28)	UBP28	USP28 KIAA1515	Homo sapiens (Human)	1077	NP_001333187.1 [Q96RU2-2];NP_001333202.1 [Q96RU2-3];NP_065937.1 [Q96RU2-1];	AF266283;EF445045;EF445045;CH471065;BC065928;AB040948;
USP29		Q9HBJ7	Ubiquitin carboxyl-terminal hydrolase 29	Ubiquitin carboxyl-terminal hydrolase 29 (EC 3.4.19.12) (Deubiquitinating enzyme 29) (Ubiquitin thioesterase 29) (Ubiquitin-specific-processing protease 29)	UBP29	USP29	Homo sapiens (Human)	922	NP_065954.1;	AF229438;
USP31		Q70CQ4	Ubiquitin carboxyl-terminal hydrolase 31	Ubiquitin carboxyl-terminal hydrolase 31 (EC 3.4.19.12) (Deubiquitinating enzyme 31) (Ubiquitin thioesterase 31) (Ubiquitin-specific-processing protease 31)	UBP31	USP31 KIAA1203	Homo sapiens (Human)	1352	NP_065769.3 [Q70CQ4-1];	AJ586135;AK126447;AB033029;BX648357;
USP32		Q8NFA0	Ubiquitin carboxyl-terminal hydrolase 32	Ubiquitin carboxyl-terminal hydrolase 32 (EC 3.4.19.12) (Deubiquitinating enzyme 32) (Renal carcinoma antigen NY-REN-60) (Ubiquitin thioesterase 32) (Ubiquitin-specific-processing protease 32)	UBP32	USP32 USP10	Homo sapiens (Human)	1604	NP_115971.2 [Q8NFA0-1];	AF533230;AF350251;BC054344;AF155116;
USP33		Q8TEY7	Ubiquitin carboxyl-terminal hydrolase 33	Ubiquitin carboxyl-terminal hydrolase 33 (EC 3.4.19.12) (Deubiquitinating enzyme 33) (Ubiquitin thioesterase 33) (Ubiquitin-specific-processing protease 33) (VHL-interacting deubiquitinating enzyme 1) (hVDU1)	UBP33	USP33 KIAA1097 VDU1	Homo sapiens (Human)	942	NP_055832.3 [Q8TEY7-1];NP_963918.1 [Q8TEY7-2];NP_963920.1 [Q8TEY7-3];	AF383172;AF383173;AB029020;AK022864;BC016663;
USP34		Q70CQ2	Ubiquitin carboxyl-terminal hydrolase 34	Ubiquitin carboxyl-terminal hydrolase 34 (EC 3.4.19.12) (Deubiquitinating enzyme 34) (Ubiquitin thioesterase 34) (Ubiquitin-specific-processing protease 34)	UBP34	USP34 KIAA0570 KIAA0729	Homo sapiens (Human)	3546	NP_055524.3 [Q70CQ2-1];	AJ586138;AB011142;AL050092;AL831918;AK125898;AB018272;BC022783;BC062325;BC107761;
USP35		Q9P2H5	Ubiquitin carboxyl-terminal hydrolase 35	Ubiquitin carboxyl-terminal hydrolase 35 (EC 3.4.19.12) (Deubiquitinating enzyme 35) (Ubiquitin thioesterase 35) (Ubiquitin-specific-processing protease 35)	UBP35	USP35 KIAA1372 USP34	Homo sapiens (Human)	1018	NP_065849.1 [Q9P2H5-1];XP_011543489.1 [Q9P2H5-2];XP_011543490.1 [Q9P2H5-2];XP_016873541.1;	AJ586137;AB037793;
USP36		Q9P275	Ubiquitin carboxyl-terminal hydrolase 36	Ubiquitin carboxyl-terminal hydrolase 36 (EC 3.4.19.12) (Deubiquitinating enzyme 36) (Ubiquitin thioesterase 36) (Ubiquitin-specific-processing protease 36)	UBP36	USP36 KIAA1453	Homo sapiens (Human)	1123	NP_001308220.1;XP_005257599.1;XP_005257600.1;XP_016880389.1;	AB040886;BC016487;BC027992;BC071582;AK001671;AL833835;
USP37		Q86T82	Ubiquitin carboxyl-terminal hydrolase 37	Ubiquitin carboxyl-terminal hydrolase 37 (EC 3.4.19.12) (Deubiquitinating enzyme 37) (Ubiquitin thioesterase 37) (Ubiquitin-specific-processing protease 37)	UBP37	USP37 KIAA1594	Homo sapiens (Human)	979	NP_065986.2 [Q86T82-1];XP_005246777.1 [Q86T82-1];XP_005246778.1 [Q86T82-1];XP_005246779.1 [Q86T82-1];XP_011509840.1 [Q86T82-1];	AL832645;BX538024;AC073838;CH471063;BC112901;BC133007;BC133009;BC144249;BC144252;AB046814;
USP38		Q8NB14	Ubiquitin carboxyl-terminal hydrolase 38	Ubiquitin carboxyl-terminal hydrolase 38 (EC 3.4.19.12) (Deubiquitinating enzyme 38) (HP43.8KD) (Ubiquitin thioesterase 38) (Ubiquitin-specific-processing protease 38)	UBP38	USP38 KIAA1891	Homo sapiens (Human)	1042	NP_001277254.1 [Q8NB14-2];NP_001277255.1;NP_115946.2 [Q8NB14-1];	AK057992;AK091712;AK126943;AL833976;CH471056;CH471056;BC039115;BC068975;AB067478;AF211481;
USP4		Q13107	Ubiquitin carboxyl-terminal hydrolase 4	Ubiquitin carboxyl-terminal hydrolase 4 (EC 3.4.19.12) (Deubiquitinating enzyme 4) (Ubiquitin thioesterase 4) (Ubiquitin-specific-processing protease 4) (Ubiquitous nuclear protein homolog)	UBP4	USP4 UNP UNPH	Homo sapiens (Human)	963	NP_001238806.1 [Q13107-3];NP_003354.2 [Q13107-1];NP_955475.1 [Q13107-2];	U20657;AF017305;AF017306;AK291795;BC125130;
USP40		Q9NVE5	Ubiquitin carboxyl-terminal hydrolase 40	Ubiquitin carboxyl-terminal hydrolase 40 (EC 3.4.19.12) (Deubiquitinating enzyme 40) (Ubiquitin thioesterase 40) (Ubiquitin-specific-processing protease 40)	UBP40	USP40	Homo sapiens (Human)	1235	NP_060688.1 [Q9NVE5-1];	AJ583821;AK001647;AK124094;BC067300;
USP42		Q9H9J4	Ubiquitin carboxyl-terminal hydrolase 42	Ubiquitin carboxyl-terminal hydrolase 42 (EC 3.4.19.12) (Deubiquitinating enzyme 42) (Ubiquitin thioesterase 42) (Ubiquitin-specific-processing protease 42)	UBP42	USP42	Homo sapiens (Human)	1324	NP_115548.1 [Q9H9J4-2];	AJ601395;AY618868;BC060846;BC132862;AK022759;
USP43		Q70EL4	Ubiquitin carboxyl-terminal hydrolase 43	Ubiquitin carboxyl-terminal hydrolase 43 (EC 3.4.19.12) (Deubiquitinating enzyme 43) (Ubiquitin thioesterase 43) (Ubiquitin-specific-processing protease 43)	UBP43	USP43	Homo sapiens (Human)	1123	NP_001254505.1 [Q70EL4-4];NP_694942.3 [Q70EL4-1];XP_011521944.1 [Q70EL4-3];XP_016879649.1 [Q70EL4-3];XP_016879650.1 [Q70EL4-3];	AJ583817;AK055188;CH471108;BC136368;BC144041;BC171759;
USP47		Q96K76	Ubiquitin carboxyl-terminal hydrolase 47	Ubiquitin carboxyl-terminal hydrolase 47 (EC 3.4.19.12) (Deubiquitinating enzyme 47) (Ubiquitin thioesterase 47) (Ubiquitin-specific-processing protease 47)	UBP47	USP47	Homo sapiens (Human)	1375	NP_001269588.1 [Q96K76-4];NP_001317137.1 [Q96K76-1];NP_060414.3 [Q96K76-2];	AK000734;AK027362;AK127264;BC000226;BC047044;AK074076;AL832991;
USP48		Q86UV5	Ubiquitin carboxyl-terminal hydrolase 48	Ubiquitin carboxyl-terminal hydrolase 48 (EC 3.4.19.12) (Deubiquitinating enzyme 48) (Ubiquitin thioesterase 48) (Ubiquitin-specific peptidase 48) (Ubiquitin-specific protease 48) (Ubiquitin-specific-processing protease 48)	UBP48	USP48 USP31	Homo sapiens (Human)	1035	NP_001027902.1 [Q86UV5-7];NP_001317323.1 [Q86UV5-2];NP_115612.4 [Q86UV5-1];	AF502942;AK000110;AK002190;AK026707;AK026930;BC007326;BC013567;BC067261;BC103724;BC104896;BC143354;AL834375;
USP49		Q70CQ1	Ubiquitin carboxyl-terminal hydrolase 49	Ubiquitin carboxyl-terminal hydrolase 49 (EC 3.4.19.12) (Deubiquitinating enzyme 49) (Ubiquitin thioesterase 49) (Ubiquitin-specific-processing protease 49)	UBP49	USP49	Homo sapiens (Human)	688	NP_001273483.1 [Q70CQ1-1];NP_061031.2 [Q70CQ1-2];	AJ586139;CH471081;BC014176;
USP50		Q70EL3	Inactive ubiquitin carboxyl-terminal hydrolase 50	Inactive ubiquitin carboxyl-terminal hydrolase 50 (Inactive ubiquitin-specific peptidase 50)	UBP50	USP50	Homo sapiens (Human)	339	NP_987090.2 [Q70EL3-2];	AJ583818;BN000339;
USP53		Q70EK8	Inactive ubiquitin carboxyl-terminal hydrolase 53	Inactive ubiquitin carboxyl-terminal hydrolase 53 (Inactive ubiquitin-specific peptidase 53)	UBP53	USP53 KIAA1350	Homo sapiens (Human)	1073	NP_061923.2;XP_005263130.1;XP_011530339.1;XP_016863801.1;XP_016863802.1;XP_016863803.1;XP_016863804.1;	AJ583824;CR749490;AB037771;BC017382;
USP54		Q70EL1	Inactive ubiquitin carboxyl-terminal hydrolase 54	Inactive ubiquitin carboxyl-terminal hydrolase 54 (Inactive ubiquitin-specific peptidase 54)	UBP54	USP54 C10orf29	Homo sapiens (Human)	1684	NP_001307366.1;NP_689799.3 [Q70EL1-1];XP_016871263.1 [Q70EL1-1];XP_016871264.1 [Q70EL1-1];XP_016871265.1;XP_016871266.1 [Q70EL1-1];	AJ583820;AK094637;AK123711;AK126497;AK127213;AK127267;BC064967;BC130633;
USP6		P35125	Ubiquitin carboxyl-terminal hydrolase 6	Ubiquitin carboxyl-terminal hydrolase 6 (EC 3.4.19.12) (Deubiquitinating enzyme 6) (Proto-oncogene TRE-2) (Ubiquitin thioesterase 6) (Ubiquitin-specific-processing protease 6)	UBP6	USP6 HRP1 TRE2	Homo sapiens (Human)	1406	NP_001291213.1 [P35125-1];NP_004496.2 [P35125-1];XP_011522352.1 [P35125-1];XP_011522353.1 [P35125-1];XP_011522354.1 [P35125-1];XP_011522355.1 [P35125-1];XP_011522356.1 [P35125-1];XP_011522357.1 [P35125-1];XP_011522358.1 [P35125-1];XP_011522361.1 [P35125-3];XP_016880779.1 [P35125-1];	X63546;X63547;AY143550;AY163314;
USP6NL		Q92738	USP6 N-terminal-like protein	USP6 N-terminal-like protein (Related to the N-terminus of tre) (RN-tre)	US6NL	USP6NL KIAA0019	Homo sapiens (Human)	828	NP_001073960.1 [Q92738-2];NP_055503.1 [Q92738-1];	AB449916;D13644;AK292944;CH471072;BC042943;
USP8		P40818	Ubiquitin carboxyl-terminal hydrolase 8	Ubiquitin carboxyl-terminal hydrolase 8 (EC 3.4.19.12) (Deubiquitinating enzyme 8) (Ubiquitin isopeptidase Y) (hUBPy) (Ubiquitin thioesterase 8) (Ubiquitin-specific-processing protease 8)	UBP8	USP8 KIAA0055 UBPY	Homo sapiens (Human)	1118	NP_001122082.1 [P40818-1];NP_001269978.1 [P40818-2];NP_005145.3 [P40818-1];XP_006720824.1 [P40818-1];XP_011520495.1 [P40818-1];	D29956;AK296480;BX537420;BC038801;BC051345;BC110590;
UTP14A		Q9BVJ6	U3 small nucleolar RNA-associated protein 14 homolog A	U3 small nucleolar RNA-associated protein 14 homolog A (Antigen NY-CO-16) (Serologically defined colon cancer antigen 16)	UT14A	UTP14A SDCCAG16	Homo sapiens (Human)	771	NP_001159693.1 [Q9BVJ6-3];NP_006640.2 [Q9BVJ6-1];	AK291918;AK298578;CH471107;BC001149;BC009649;BC014987;
UTP18		Q9Y5J1	U3 small nucleolar RNA-associated protein 18 homolog	U3 small nucleolar RNA-associated protein 18 homolog (WD repeat-containing protein 50)	UTP18	UTP18 WDR50 CDABP0061 CGI-48	Homo sapiens (Human)	556	NP_057085.2;	AF151806;BC025276;AY007138;
UTP20		O75691	Small subunit processome component 20 homolog	Small subunit processome component 20 homolog (Down-regulated in metastasis protein) (Novel nucleolar protein 73) (NNP73) (Protein Key-1A6)	UTP20	UTP20 DRIM	Homo sapiens (Human)	2785	NP_055318.2;	AJ006778;AF072718;
UTP6		Q9NYH9	U3 small nucleolar RNA-associated protein 6 homolog	U3 small nucleolar RNA-associated protein 6 homolog (Hepatocellular carcinoma-associated antigen 66) (Multiple hat domains protein)	UTP6	UTP6 C17orf40 HCA66 MHAT	Homo sapiens (Human)	597	NP_060898.2;	AF244135;AF334386;BC015454;BC035325;AJ272197;
UTS2R		Q9UKP6	Urotensin-2 receptor	Urotensin-2 receptor (UR-2-R) (G-protein coupled receptor 14) (Urotensin II receptor) (UR-II-R)	UR2R	UTS2R GPR14	Homo sapiens (Human)	389	NP_061822.1;	AF140631;CH471099;BC136490;
UVRAG		Q9P2Y5	UV radiation resistance-associated gene protein	UV radiation resistance-associated gene protein (p63)	UVRAG	UVRAG	Homo sapiens (Human)	699	NP_003360.2 [Q9P2Y5-1];	X99050;AB012958;AK095352;AK296871;AK316133;
UVSSA		Q2YD98	UV-stimulated scaffold protein A	UV-stimulated scaffold protein A	UVSSA	UVSSA KIAA1530	Homo sapiens (Human)	709	NP_001304863.1 [Q2YD98-1];NP_001304864.1 [Q2YD98-1];NP_065945.2 [Q2YD98-1];XP_016863979.1 [Q2YD98-1];XP_016863980.1 [Q2YD98-1];XP_016863981.1 [Q2YD98-1];XP_016863982.1 [Q2YD98-1];XP_016863983.1 [Q2YD98-1];	AB040963;AK292661;BC021930;BC110331;BC140901;
VAC14		Q08AM6	Protein VAC14 homolog	Protein VAC14 homolog (Tax1-binding protein 2)	VAC14	VAC14 TAX1BP2 TRX	Homo sapiens (Human)	782	NP_060522.3 [Q08AM6-1];	AK025479;AK056433;AK093941;BC000536;BC007214;BC125108;BC125109;U25801;CR457343;
VAMP1		P23763	Vesicle-associated membrane protein 1	Vesicle-associated membrane protein 1 (VAMP-1) (Synaptobrevin-1)	VAMP1	VAMP1 SYB1	Homo sapiens (Human)	118	NP_001284367.1;NP_055046.1 [P23763-1];NP_058439.1 [P23763-2];NP_954740.1 [P23763-3];	M36200;M36196;M36197;M36198;M36199;AF060538;Z48924;CR542214;CR542231;CR749485;CH471116;CH471116;CH471116;BC023286;
VASH2		Q86V25	Tubulinyl-Tyr carboxypeptidase 2	Tubulinyl-Tyr carboxypeptidase 2 (EC 3.4.17.17) (Vasohibin-2) (Vasohibin-like protein)	VASH2	VASH2 VASHL	Homo sapiens (Human)	355	NP_001129946.1 [Q86V25-2];NP_001129947.1 [Q86V25-6];NP_001287985.1 [Q86V25-1];NP_079025.2 [Q86V25-5];XP_011508289.1;XP_011508290.1;XP_016857840.1;	AY834202;AK022567;AK302675;BC028194;BC051856;BC053836;
VASN		Q6EMK4	Vasorin	Vasorin (Protein slit-like 2)	VASN	VASN SLITL2 UNQ314/PRO357/PRO1282	Homo sapiens (Human)	673	NP_612449.2;	AY166584;AY358298;AY358299;BC013767;BC068575;
VAV3		Q9UKW4	Guanine nucleotide exchange factor VAV3	Guanine nucleotide exchange factor VAV3 (VAV-3)	VAV3	VAV3	Homo sapiens (Human)	847	NP_001073343.1 [Q9UKW4-3];NP_006104.4 [Q9UKW4-1];XP_005270417.1 [Q9UKW4-2];	AF035442;AF067817;AF118887;AF118886;AK304088;AK316295;CH471156;BC143969;
VAX2		Q9UIW0	Ventral anterior homeobox 2	Ventral anterior homeobox 2	VAX2	VAX2	Homo sapiens (Human)	290	NP_036608.1;	Y17791;BT007035;CH471053;BC006336;
VCAM1		P19320	Vascular cell adhesion protein 1	Vascular cell adhesion protein 1 (V-CAM 1) (VCAM-1) (INCAM-100) (CD antigen CD106)	VCAM1	VCAM1	Homo sapiens (Human)	739	NP_001069.1 [P19320-1];NP_001186763.1 [P19320-3];NP_542413.1 [P19320-2];	M30257;X53051;M60335;M73255;AF536818;AK291732;AK296692;CH471097;BC017276;BC068490;BC085003;
VDR		P11473	Vitamin D3 receptor	Vitamin D3 receptor (VDR) (1,25-dihydroxyvitamin D3 receptor) (Nuclear receptor subfamily 1 group I member 1)	VDR	VDR NR1I1	Homo sapiens (Human)	427	NP_000367.1 [P11473-1];NP_001017535.1 [P11473-1];NP_001017536.1 [P11473-2];XP_006719650.1;XP_011537022.1 [P11473-1];	J03258;X67482;AF026260;AB002168;AY342401;AK312267;CH471111;CH471111;BC060832;M65208;AY827087;
VGF		O15240	Neurosecretory protein VGF	Neurosecretory protein VGF [Cleaved into: Neuroendocrine regulatory peptide-1 (NERP-1); Neuroendocrine regulatory peptide-2 (NERP-2); VGF-derived peptide TLQP-21; VGF-derived peptide TLQP-62; Antimicrobial peptide VGF[554-577]]	VGF	VGF	Homo sapiens (Human)	615	NP_003369.2;XP_005250618.1;XP_011514851.1;XP_016868068.1;	Y12661;AC004876;CH471197;BC063835;
VILL		O15195	Villin-like protein	Villin-like protein	VILL	VILL	Homo sapiens (Human)	856	NP_056957.3 [O15195-1];XP_005265248.1;XP_005265249.1;XP_006713247.1;XP_011532072.1;	CH471055;BC000243;BC004300;D88154;
VIMP		Q9BQE4	Selenoprotein S	Selenoprotein S (SelS) (VCP-interacting membrane protein)	SELS	SELENOS SELS VIMP AD-015 SBBI8	Homo sapiens (Human)	189	NP_060915.2;NP_982298.2;	AY324824;AF157317;AF328864;BC005840;BC107774;
VIP		P01282	VIP peptides	VIP peptides [Cleaved into: Intestinal peptide PHV-42 (Peptide histidine valine 42); Intestinal peptide PHM-27 (Peptide histidine methioninamide 27); Vasoactive intestinal peptide (VIP) (Vasoactive intestinal polypeptide)]	VIP	VIP	Homo sapiens (Human)	170	NP_003372.1 [P01282-1];NP_919416.1 [P01282-2];	L00157;L00154;L00155;L00156;M11553;M11549;M11550;M11551;M11552;M36634;M14623;M14619;M14620;M14621;M14622;M33027;BC009794;M36610;M36606;M36607;M36608;M36609;M54930;M32162;M31645;
VPRBP		Q9Y4B6	DDB1- and CUL4-associated factor 1	DDB1- and CUL4-associated factor 1 (HIV-1 Vpr-binding protein) (VprBP) (Serine/threonine-protein kinase VPRBP) (EC 2.7.11.1) (Vpr-interacting protein)	DCAF1	DCAF1 KIAA0800 RIP VPRBP	Homo sapiens (Human)	1507	NP_001165375.1 [Q9Y4B6-2];NP_055518.1 [Q9Y4B6-1];XP_005276810.1 [Q9Y4B6-1];XP_005276812.1 [Q9Y4B6-1];XP_011532575.1 [Q9Y4B6-1];XP_011532576.1;XP_011532577.1 [Q9Y4B6-1];XP_011532578.1;XP_011532579.1;XP_016863035.1 [Q9Y4B6-1];XP_016863036.1 [Q9Y4B6-1];XP_016863037.1;XP_016863038.1 [Q9Y4B6-1];XP_016863039.1 [Q9Y4B6-1];	AB018343;BC022792;BC110371;AL080145;AF061935;
VPS11		Q9H270	Vacuolar protein sorting-associated protein 11 homolog	Vacuolar protein sorting-associated protein 11 homolog (hVPS11) (RING finger protein 108)	VPS11	VPS11 RNF108 PP3476	Homo sapiens (Human)	941	NP_001277114.1;NP_068375.3;	AF308800;AB027508;BC012051;BC065563;AF258558;AK026012;
VPS13A		Q96RL7	Vacuolar protein sorting-associated protein 13A	Vacuolar protein sorting-associated protein 13A (Chorea-acanthocytosis protein) (Chorein)	VP13A	VPS13A CHAC KIAA0986	Homo sapiens (Human)	3174	NP_001018047.1 [Q96RL7-3];NP_001018048.1 [Q96RL7-4];NP_056001.1 [Q96RL7-2];NP_150648.2 [Q96RL7-1];	AF337532;AB054005;AJ608769;AJ626859;AB023203;BC020576;BC041852;AK022967;
VPS13B		Q7Z7G8	Vacuolar protein sorting-associated protein 13B	Vacuolar protein sorting-associated protein 13B (Cohen syndrome protein 1)	VP13B	VPS13B CHS1 COH1 KIAA0532	Homo sapiens (Human)	4022	NP_056058.2 [Q7Z7G8-4];NP_060360.3 [Q7Z7G8-1];NP_689777.3 [Q7Z7G8-2];NP_858047.2 [Q7Z7G8-5];XP_005250857.1;XP_005250858.1;XP_011515150.1;	AY223814;AY223815;AY223816;AY223817;AY223818;AJ608772;AJ608773;AK091431;AK000590;AB011104;
VPS13D		Q5THJ4	Vacuolar protein sorting-associated protein 13D	Vacuolar protein sorting-associated protein 13D	VP13D	VPS13D KIAA0453	Homo sapiens (Human)	4388	NP_056193.2 [Q5THJ4-1];NP_060626.2 [Q5THJ4-2];	AJ608774;AJ608775;BX784395;AL031276;AL031296;AL109757;BX682532;BX784396;BX784396;AL031276;AL031296;AL109757;BX682532;BX784395;AL162331;AB007922;AK125118;BX641035;BC028115;BC051804;
VPS16		Q9H269	Vacuolar protein sorting-associated protein 16 homolog	Vacuolar protein sorting-associated protein 16 homolog (hVPS16)	VPS16	VPS16	Homo sapiens (Human)	839	NP_072097.2 [Q9H269-1];NP_536338.1 [Q9H269-2];	AF308801;AK055787;AL834401;BC012422;BC021291;BC064406;
VPS18		Q9P253	Vacuolar protein sorting-associated protein 18 homolog	Vacuolar protein sorting-associated protein 18 homolog (hVPS18)	VPS18	VPS18 KIAA1475	Homo sapiens (Human)	973	NP_065908.1;	AF308802;AB040908;AL713725;BC001513;
VPS33A		Q96AX1	Vacuolar protein sorting-associated protein 33A	Vacuolar protein sorting-associated protein 33A (hVPS33A)	VP33A	VPS33A	Homo sapiens (Human)	596	NP_075067.2;	AF439857;AK026840;CH471054;BC016617;
VPS33B		Q9H267	Vacuolar protein sorting-associated protein 33B	Vacuolar protein sorting-associated protein 33B (hVPS33B)	VP33B	VPS33B	Homo sapiens (Human)	617	NP_001276077.1;NP_001276078.1 [Q9H267-2];NP_061138.3 [Q9H267-1];XP_005254944.1 [Q9H267-2];XP_011519750.1 [Q9H267-2];	AF201694;AL357472;AF308803;AK027754;AK074863;CH471101;BC016445;
VPS36		Q86VN1	Vacuolar protein-sorting-associated protein 36	Vacuolar protein-sorting-associated protein 36 (ELL-associated protein of 45 kDa) (ESCRT-II complex subunit VPS36)	VPS36	VPS36 C13orf9 EAP45 CGI-145	Homo sapiens (Human)	386	NP_001269098.1 [Q86VN1-2];NP_057159.2 [Q86VN1-1];	AF151903;AK023182;AK289740;CR933653;CH471274;BC037279;BC050439;
VPS37B		Q9H9H4	Vacuolar protein sorting-associated protein 37B	Vacuolar protein sorting-associated protein 37B (hVps37B) (ESCRT-I complex subunit VPS37B)	VP37B	VPS37B	Homo sapiens (Human)	285	NP_078943.1;	AK022812;BC005882;
VPS37C		A5D8V6	Vacuolar protein sorting-associated protein 37C	Vacuolar protein sorting-associated protein 37C (hVps37C) (ESCRT-I complex subunit VPS37C)	VP37C	VPS37C PML39	Homo sapiens (Human)	355	NP_060436.4;XP_005274134.1;	AL834261;CH471076;BC141827;BC142702;
VPS39		Q96JC1	Vam6/Vps39-like protein	Vam6/Vps39-like protein (TRAP1-like protein) (hVam6p)	VPS39	VPS39 KIAA0770 TLP VAM6	Homo sapiens (Human)	886	NP_001288067.1 [Q96JC1-1];NP_056104.2 [Q96JC1-2];	AF280814;AF334400;AF281052;AB018313;BX537404;CH471125;BC015817;BC068559;
VPS41		P49754	Vacuolar protein sorting-associated protein 41 homolog	Vacuolar protein sorting-associated protein 41 homolog (S53)	VPS41	VPS41	Homo sapiens (Human)	854	NP_055211.2 [P49754-1];NP_542198.2 [P49754-3];	U87281;U87309;BC044851;L40398;
VPS51		Q9UID3	Vacuolar protein sorting-associated protein 51 homolog	Vacuolar protein sorting-associated protein 51 homolog (Another new gene 2 protein) (Protein fat-free homolog)	VPS51	VPS51 ANG2 C11orf2 C11orf3 FFR PP5382	Homo sapiens (Human)	782	NP_037397.2 [Q9UID3-1];	AF024631;AF289557;AL833818;BC006555;BC007198;BC009285;BC010540;BC017438;
VPS52		Q8N1B4	Vacuolar protein sorting-associated protein 52 homolog	Vacuolar protein sorting-associated protein 52 homolog (SAC2 suppressor of actin mutations 2-like protein)	VPS52	VPS52 SACM2L	Homo sapiens (Human)	723	NP_001276104.1 [Q8N1B4-2];NP_001276105.1;NP_072047.4 [Q8N1B4-1];XP_016866667.1 [Q8N1B4-2];	AK297935;AK222867;AL031228;CH471081;BC032108;BC040114;AL390171;
VPS54		Q9P1Q0	Vacuolar protein sorting-associated protein 54	Vacuolar protein sorting-associated protein 54 (Hepatocellular carcinoma protein 8) (Tumor antigen HOM-HCC-8) (Tumor antigen SLP-8p)	VPS54	VPS54 HCC8	Homo sapiens (Human)	977	NP_001005739.1 [Q9P1Q0-4];NP_057600.2 [Q9P1Q0-1];	AF102177;AY444798;AL137604;AL359939;CR749701;BC030275;BC041868;AK002205;
VPS8		Q8N3P4	Vacuolar protein sorting-associated protein 8 homolog	Vacuolar protein sorting-associated protein 8 homolog	VPS8	VPS8 KIAA0804	Homo sapiens (Human)	1428	NP_001009921.1 [Q8N3P4-1];NP_056118.2 [Q8N3P4-3];XP_005247308.1;	AK022945;AK292423;AL833838;BX647915;BC001001;BC140768;AB018347;
VRK1		Q99986	Serine/threonine-protein kinase VRK1	Serine/threonine-protein kinase VRK1 (EC 2.7.11.1) (Vaccinia-related kinase 1)	VRK1	VRK1	Homo sapiens (Human)	396	NP_003375.1;	AB000449;BC103761;BC112075;BC113510;
VSIG4		Q9Y279	V-set and immunoglobulin domain-containing protein 4	V-set and immunoglobulin domain-containing protein 4 (Protein Z39Ig)	VSIG4	VSIG4 CRIg Z39IG UNQ317/PRO362	Homo sapiens (Human)	399	NP_001093901.1 [Q9Y279-3];NP_001171759.1 [Q9Y279-2];NP_001171760.1;NP_001244332.1;NP_009199.1 [Q9Y279-1];	AJ132502;AY358341;BC010525;
VSX2		P58304	Visual system homeobox 2	Visual system homeobox 2 (Ceh-10 homeodomain-containing homolog) (Homeobox protein CHX10)	VSX2	VSX2 CHX10 HOX10	Homo sapiens (Human)	361	NP_878314.1;	AY336059;CH471061;BC128153;
VTI1B		Q9UEU0	Vesicle transport through interaction with t-SNAREs homolog 1B	Vesicle transport through interaction with t-SNAREs homolog 1B (Vesicle transport v-SNARE protein Vti1-like 1) (Vti1-rp1)	VTI1B	VTI1B VTI1 VTI1L VTI1L1 VTI2	Homo sapiens (Human)	232	NP_006361.1 [Q9UEU0-1];	AF035824;AF060902;CR456757;CR542095;BT019348;BC003142;
VWA1		Q6PCB0	von Willebrand factor A domain-containing protein 1	von Willebrand factor A domain-containing protein 1	VWA1	VWA1	Homo sapiens (Human)	445	NP_073745.2 [Q6PCB0-1];NP_954572.2 [Q6PCB0-3];	AK025868;AK096773;AK291557;CH471183;CH471183;BC003543;BC059409;
VWA3A		A6NCI4	von Willebrand factor A domain-containing protein 3A	von Willebrand factor A domain-containing protein 3A	VWA3A	VWA3A	Homo sapiens (Human)	1184	NP_775886.3 [A6NCI4-1];	AY360464;AK093467;AK128606;CH471249;BC038400;BC109295;
VWA3B		Q502W6	von Willebrand factor A domain-containing protein 3B	von Willebrand factor A domain-containing protein 3B (VWA domain-containing protein 3B)	VWA3B	VWA3B	Homo sapiens (Human)	1294	NP_001332793.1;NP_659429.4 [Q502W6-1];XP_005263954.1 [Q502W6-6];	AK090786;AK093084;AK098841;AK292397;AL832635;AL834173;AL834385;BC022028;BC095480;BC150653;
VWA5B1		Q5TIE3	von Willebrand factor A domain-containing protein 5B1	von Willebrand factor A domain-containing protein 5B1	VW5B1	VWA5B1	Homo sapiens (Human)	1220	NP_001034589.2 [Q5TIE3-2];XP_011538985.1 [Q5TIE3-2];XP_011538986.1 [Q5TIE3-2];XP_011538987.1 [Q5TIE3-2];XP_011538990.1 [Q5TIE3-5];XP_011538995.1 [Q5TIE3-4];	AK057346;AK125833;BC101378;BC101379;BC101380;BC101381;
VWA5B2		Q8N398	von Willebrand factor A domain-containing protein 5B2	von Willebrand factor A domain-containing protein 5B2	VW5B2	VWA5B2	Homo sapiens (Human)	1242	NP_001307302.1;NP_612354.1;	BC136609;AL834499;
VWA8		A3KMH1	von Willebrand factor A domain-containing protein 8	von Willebrand factor A domain-containing protein 8 (PEX7-binding protein 2) (P7BP2)	VWA8	VWA8 KIAA0564	Homo sapiens (Human)	1905	NP_001009814.1 [A3KMH1-2];NP_055873.1 [A3KMH1-1];XP_016875963.1;	BC042924;BC053674;BC131802;AB011136;AL834181;
VWF		P04275	von Willebrand factor	von Willebrand factor (vWF) [Cleaved into: von Willebrand antigen 2 (von Willebrand antigen II)]	VWF	VWF F8VWF	Homo sapiens (Human)	2813	NP_000543.2;	X04385;M25865;M25828;M25829;M25830;M25831;M25832;M25833;M25834;M25835;M25836;M25837;M25838;M25839;M25840;M25841;M25842;M25843;M25844;M25845;M25846;M25847;M25848;M25849;M25850;M25851;M25852;M25853;M25854;M25855;M25856;M25857;M25858;M25859;M25860;M25861;M25862;M25863;M25864;CH471116;BC022258;X04146;X06828;X06829;M17588;M10321;M60675;U81237;K03028;X02672;M16946;M16945;
WAPAL		Q7Z5K2	Wings apart-like protein homolog	Wings apart-like protein homolog (Friend of EBNA2 protein) (WAPL cohesin release factor)	WAPL	WAPL FOE KIAA0261 WAPAL	Homo sapiens (Human)	1190	NP_001305257.1;NP_055860.1 [Q7Z5K2-1];	AB065003;AF479418;D87450;CH471142;BC150269;
WAS		P42768	Wiskott-Aldrich syndrome protein	Wiskott-Aldrich syndrome protein (WASp)	WASP	WAS IMD2	Homo sapiens (Human)	502	NP_000368.1;	U12707;U18935;U19927;AF115549;BC002961;BC012738;
WASF2		Q9Y6W5	Wiskott-Aldrich syndrome protein family member 2	Wiskott-Aldrich syndrome protein family member 2 (WASP family protein member 2) (Protein WAVE-2) (Verprolin homology domain-containing protein 2)	WASF2	WASF2 WAVE2	Homo sapiens (Human)	498	NP_001188333.1 [Q9Y6W5-2];NP_008921.1 [Q9Y6W5-1];	AB026542;AK303011;AL096774;BC040943;
WASH1		A8K0Z3	WASH complex subunit 1	WASH complex subunit 1 (CXYorf1-like protein on chromosome 9) (Protein FAM39E) (WAS protein family homolog 1)	WASH1	WASHC1 FAM39E WASH1	Homo sapiens (Human)	465	NP_878908.4;	AK289708;
WASL		O00401	Neural Wiskott-Aldrich syndrome protein	Neural Wiskott-Aldrich syndrome protein (N-WASP)	WASL	WASL	Homo sapiens (Human)	505	NP_003932.3;	D88460;AM295156;AC006333;BC052955;
WBSCR17		Q6IS24	Polypeptide N-acetylgalactosaminyltransferase 17	Polypeptide N-acetylgalactosaminyltransferase 17 (EC 2.4.1.41) (Polypeptide GalNAc transferase-like protein 3) (GalNAc-T-like protein 3) (pp-GaNTase-like protein 3) (Protein-UDP acetylgalactosaminyltransferase-like protein 3) (UDP-GalNAc:polypeptide N-acetylgalactosaminyltransferase-like protein 3) (Williams-Beuren syndrome chromosomal region 17 protein)	GLT17	GALNT17 WBSCR17	Homo sapiens (Human)	598	NP_071924.1;	AF410457;BC067524;BC067525;BC069624;BC069628;BC069636;BC069645;BC069997;AL137431;
WDFY1		Q8IWB7	WD repeat and FYVE domain-containing protein 1	WD repeat and FYVE domain-containing protein 1 (FYVE domain-containing protein localized to endosomes 1) (FENS-1) (Phosphoinositide-binding protein 1) (WD40- and FYVE domain-containing protein 1) (Zinc finger FYVE domain-containing protein 17)	WDFY1	WDFY1 FENS1 KIAA1435 WDF1 ZFYVE17	Homo sapiens (Human)	410	NP_065881.1;	AJ310568;AF411977;AB037856;AK022888;AC073641;CH471063;BC040525;BC065934;
WDFY3		Q8IZQ1	WD repeat and FYVE domain-containing protein 3	WD repeat and FYVE domain-containing protein 3 (Autophagy-linked FYVE protein) (Alfy)	WDFY3	WDFY3 KIAA0993	Homo sapiens (Human)	3526	NP_055806.2 [Q8IZQ1-1];XP_011530065.1 [Q8IZQ1-1];XP_011530067.1 [Q8IZQ1-2];	AF538685;AC095046;AB023210;AK055806;AK094910;BC013377;BC015214;BC065502;BC119633;
WDFY4		Q6ZS81	WD repeat- and FYVE domain-containing protein 4	WD repeat- and FYVE domain-containing protein 4	WDFY4	WDFY4 C10orf64 KIAA1607	Homo sapiens (Human)	3184	NP_065996.1 [Q6ZS81-1];XP_005270061.1 [Q6ZS81-1];XP_011538290.1 [Q6ZS81-1];XP_016871952.1 [Q6ZS81-1];	AK024502;AK127650;BC015694;BC034937;BC047574;AK074085;AB046827;
WDHD1		O75717	WD repeat and HMG-box DNA-binding protein 1	WD repeat and HMG-box DNA-binding protein 1 (Acidic nucleoplasmic DNA-binding protein 1) (And-1)	WDHD1	WDHD1 AND1	Homo sapiens (Human)	1129	NP_001008397.1 [O75717-2];NP_009017.1 [O75717-1];	AJ006266;BC000622;BC043349;BC063041;
WDR12		Q9GZL7	Ribosome biogenesis protein WDR12	Ribosome biogenesis protein WDR12 (WD repeat-containing protein 12)	WDR12	WDR12	Homo sapiens (Human)	423	NP_060726.3;	AF242546;AK001743;AK022781;AK022782;AK056092;BC008082;
WDR16		Q8N1V2	Cilia- and flagella-associated protein 52	Cilia- and flagella-associated protein 52 (WD repeat-containing protein 16) (WD40-repeat protein up-regulated in HCC)	CFA52	CFAP52 WDR16 WDRPUH	Homo sapiens (Human)	620	NP_001074025.1 [Q8N1V2-3];NP_659491.4 [Q8N1V2-1];	AB065281;AK074435;AK094847;AK315679;BC025392;
WDR19		Q8NEZ3	WD repeat-containing protein 19	WD repeat-containing protein 19 (Intraflagellar transport 144 homolog)	WDR19	WDR19 IFT144 KIAA1638	Homo sapiens (Human)	1342	NP_001304853.1;NP_079408.3 [Q8NEZ3-1];	AY029257;AK026780;CH471069;BC032578;AB046858;
WDR33		Q9C0J8	pre-mRNA 3' end processing protein WDR33	pre-mRNA 3' end processing protein WDR33 (WD repeat-containing protein 33) (WD repeat-containing protein of 146 kDa)	WDR33	WDR33 WDC146	Homo sapiens (Human)	1336	NP_001006623.1 [Q9C0J8-2];NP_001006624.1 [Q9C0J8-3];NP_060853.3 [Q9C0J8-1];XP_011509738.1 [Q9C0J8-1];	AB044749;AK002156;AK223319;AC006011;CH471103;CH471103;BC005401;BC013990;BC068484;AL834365;
WDR35		Q9P2L0	WD repeat-containing protein 35	WD repeat-containing protein 35 (Intraflagellar transport protein 121 homolog)	WDR35	WDR35 IFT121 KIAA1336	Homo sapiens (Human)	1181	NP_001006658.1 [Q9P2L0-1];NP_065830.2 [Q9P2L0-2];	AB037757;AK122917;AC079145;CH471053;BC036659;
WDR37		Q9Y2I8	WD repeat-containing protein 37	WD repeat-containing protein 37	WDR37	WDR37 KIAA0982	Homo sapiens (Human)	494	NP_054742.2 [Q9Y2I8-1];	AB023199;AL136827;AK292591;CH471072;CH471072;BC018044;
WDR43		Q15061	WD repeat-containing protein 43	WD repeat-containing protein 43 (U3 small nucleolar RNA-associated protein 5 homolog)	WDR43	WDR43 KIAA0007 UTP5	Homo sapiens (Human)	677	NP_055946.1;	D26488;D87716;
WDR44		Q5JSH3	WD repeat-containing protein 44	WD repeat-containing protein 44 (Rabphilin-11)	WDR44	WDR44	Homo sapiens (Human)	913	NP_001171894.1 [Q5JSH3-2];NP_001171895.1 [Q5JSH3-4];NP_061918.3 [Q5JSH3-1];	AK001978;AK092077;AK127556;AK299711;AM393332;AM393787;BX537578;BX538087;BC028697;
WDR46		O15213	WD repeat-containing protein 46	WD repeat-containing protein 46 (WD repeat-containing protein BING4)	WDR46	WDR46 BING4 C6orf11 FP221	Homo sapiens (Human)	610	NP_001157739.1;NP_005443.3;	AF447870;Z97184;AL031228;BC000388;
WDR6		Q9NNW5	WD repeat-containing protein 6	WD repeat-containing protein 6	WDR6	WDR6	Homo sapiens (Human)	1121	NP_001307475.1;NP_001307476.1;NP_060501.3;	AF099100;AK295145;BC101707;BC113467;AL133589;
WDR64		B1ANS9	WD repeat-containing protein 64	WD repeat-containing protein 64	WDR64	WDR64	Homo sapiens (Human)	1081	NP_653226.4;	AY327404;AK057540;
WDR66		Q8TBY9	Cilia- and flagella-associated protein 251	Cilia- and flagella-associated protein 251 (CFAP251) (WD repeat-containing protein 66)	CF251	WDR66 CFAP251	Homo sapiens (Human)	1149	NP_001171474.1 [Q8TBY9-2];NP_653269.3 [Q8TBY9-1];	BC028421;BC036233;AL833930;
WDR72		Q3MJ13	WD repeat-containing protein 72	WD repeat-containing protein 72	WDR72	WDR72	Homo sapiens (Human)	1102	NP_877435.3;XP_011519735.1;XP_011519737.1;XP_016877550.1;	BX537884;BC101616;BC101614;AK096055;
WDR78		Q5VTH9	WD repeat-containing protein 78	WD repeat-containing protein 78	WDR78	WDR78	Homo sapiens (Human)	848	NP_079039.4 [Q5VTH9-1];NP_996897.2 [Q5VTH9-2];	AK026782;AK292830;BC032406;AL133617;
WDR87		Q6ZQQ6	WD repeat-containing protein 87	WD repeat-containing protein 87 (Testis development protein NYD-SP11)	WDR87	WDR87	Homo sapiens (Human)	2873	NP_114157.4;	AK128826;AY026504;
WDTC1		Q8N5D0	WD and tetratricopeptide repeats protein 1	WD and tetratricopeptide repeats protein 1	WDTC1	WDTC1 KIAA1037	Homo sapiens (Human)	677	NP_001263181.1 [Q8N5D0-1];NP_055838.2 [Q8N5D0-4];XP_011539359.1 [Q8N5D0-1];	AK001734;CH471059;CH471059;BC032523;AB028960;
WEE1		P30291	Wee1-like protein kinase	Wee1-like protein kinase (WEE1hu) (EC 2.7.10.2) (Wee1A kinase)	WEE1	WEE1	Homo sapiens (Human)	646	NP_001137448.1 [P30291-2];NP_003381.1 [P30291-1];	U10564;AJ277546;AK122837;CH471064;CH471064;CH471064;X62048;
WEE2		P0C1S8	Wee1-like protein kinase 2	Wee1-like protein kinase 2 (EC 2.7.10.2) (Wee1-like protein kinase 1B) (Wee1B kinase)	WEE2	WEE2 WEE1B	Homo sapiens (Human)	567	NP_001099028.1;
WHSC1		O96028	Histone-lysine N-methyltransferase NSD2	Histone-lysine N-methyltransferase NSD2 (EC 2.1.1.356) (Multiple myeloma SET domain-containing protein) (MMSET) (Nuclear SET domain-containing protein 2) (Protein trithorax-5) (Wolf-Hirschhorn syndrome candidate 1 protein)	NSD2	NSD2 KIAA1090 MMSET TRX5 WHSC1	Homo sapiens (Human)	1365	NP_001035889.1 [O96028-1];NP_015627.1 [O96028-5];NP_579877.1 [O96028-1];NP_579878.1 [O96028-1];NP_579889.1 [O96028-3];NP_579890.1 [O96028-1];XP_005248058.1 [O96028-1];XP_005248062.1 [O96028-3];XP_006713977.1 [O96028-3];XP_011511859.1 [O96028-1];XP_011511862.1 [O96028-4];XP_016864076.1 [O96028-4];XP_016864077.1 [O96028-4];	AF071593;AF071594;AF083386;AF083387;AF083388;AF083389;AF083390;AF083391;AF178206;AF178199;AF178198;AF178202;AF178204;AF178205;AF178203;AF178201;AF178200;AF178219;AF178198;AF178199;AF178200;AF178202;AF178204;AF178207;AF178216;AF178215;AF178214;AF178213;AF178212;AF178211;AF178210;AF178209;AF178208;AF178218;AF178217;AF178205;AF178203;AF178201;AF330040;AY694128;AJ007042;AB029013;AK289697;CH471131;CH471131;CH471131;CH471131;CH471131;BC052254;BC070176;BC094825;BC141815;BC152412;
WHSC1L1		Q9BZ95	Histone-lysine N-methyltransferase NSD3	Histone-lysine N-methyltransferase NSD3 (EC 2.1.1.-) (Nuclear SET domain-containing protein 3) (Protein whistle) (WHSC1-like 1 isoform 9 with methyltransferase activity to lysine) (Wolf-Hirschhorn syndrome candidate 1-like protein 1) (WHSC1-like protein 1)	NSD3	NSD3 WHSC1L1 DC28	Homo sapiens (Human)	1437	NP_060248.2 [Q9BZ95-3];NP_075447.1 [Q9BZ95-1];	AF332468;AF332469;AJ295990;AJ295991;AJ295992;AF255649;AK000360;AK022560;CH471080;CH471080;BC012059;BC062631;BC101717;BC107734;BC113469;BC115006;BC143510;
WIBG		Q9BRP8	Partner of Y14 and mago	Partner of Y14 and mago (PYM homolog 1 exon junction complex-associated factor) (Protein wibg homolog)	PYM1	PYM1 PYM WIBG	Homo sapiens (Human)	204	NP_001137325.1 [Q9BRP8-2];NP_115721.1 [Q9BRP8-1];	AJ459406;AK096922;BC006135;BC014976;
WIPF1		O43516	WAS/WASL-interacting protein family member 1	WAS/WASL-interacting protein family member 1 (Protein PRPL-2) (Wiskott-Aldrich syndrome protein-interacting protein) (WASP-interacting protein)	WIPF1	WIPF1 WASPIP WIP	Homo sapiens (Human)	503	NP_001070737.1 [O43516-1];NP_003378.3 [O43516-1];XP_011510082.1 [O43516-1];	AF031588;X86019;BX640870;AC010894;CH471058;CH471058;CH471058;BC002914;AF106062;
WIPF3		A6NGB9	WAS/WASL-interacting protein family member 3	WAS/WASL-interacting protein family member 3 (Corticosteroids and regional expression protein 16 homolog)	WIPF3	WIPF3 CR16	Homo sapiens (Human)	483	NP_001073998.2;	CH471073;
WISP3		O95389	Cellular communication network factor 6	Cellular communication network factor 6 (CCN family member 6) (WNT1-inducible-signaling pathway protein 3) (WISP-3)	CCN6	CCN6 WISP3 UNQ462/PRO790/PRO956	Homo sapiens (Human)	354	NP_003871.1 [O95389-1];NP_937882.1 [O95389-1];XP_011534522.1 [O95389-1];	AF100781;AY358349;AY358350;CH471051;CH471051;BC105941;
WIZ		O95785	Protein Wiz	Protein Wiz (Widely-interspaced zinc finger-containing protein) (Zinc finger protein 803)	WIZ	WIZ ZNF803	Homo sapiens (Human)	1651	NP_001317324.1 [O95785-4];NP_067064.2 [O95785-2];	AK027615;AK122890;AK131404;AC006128;AC007059;AC007059;BC002329;BC007551;BC062360;BC098445;BC144332;AL390184;
WNK2		Q9Y3S1	Serine/threonine-protein kinase WNK2	Serine/threonine-protein kinase WNK2 (EC 2.7.11.1) (Antigen NY-CO-43) (Protein kinase lysine-deficient 2) (Protein kinase with no lysine 2) (Serologically defined colon cancer antigen 43)	WNK2	WNK2 KIAA1760 PRKWNK2 SDCCAG43 P/OKcl.13	Homo sapiens (Human)	2297	NP_001269323.1 [Q9Y3S1-1];XP_005252197.1 [Q9Y3S1-2];	AJ242724;AB044546;AB051547;BC037965;
WNT3A		P56704	Protein Wnt-3a	Protein Wnt-3a	WNT3A	WNT3A	Homo sapiens (Human)	352	NP_149122.1 [P56704-1];	AB060284;AK056278;BC103921;BC103922;BC103923;
WNT9A		O14904	Protein Wnt-9a	Protein Wnt-9a (Protein Wnt-14)	WNT9A	WNT9A WNT14	Homo sapiens (Human)	365	NP_003386.1;	AB060283;CH471098;BC111960;BC113431;AF028702;
WRN		Q14191	Werner syndrome ATP-dependent helicase	Werner syndrome ATP-dependent helicase (EC 3.6.4.12) (DNA helicase, RecQ-like type 3) (RecQ3) (Exonuclease WRN) (EC 3.1.-.-) (RecQ protein-like 2)	WRN	WRN RECQ3 RECQL2	Homo sapiens (Human)	1432	NP_000544.2;	L76937;AY818673;AF091214;AF181897;AF181896;AY442327;
WSCD1		Q658N2	WSC domain-containing protein 1	WSC domain-containing protein 1	WSCD1	WSCD1 KIAA0523	Homo sapiens (Human)	575	NP_056068.1;XP_005256629.1;XP_005256630.1;	AK289603;AL833730;CH471108;CH471108;BC009975;AB011095;
WTAP		Q15007	Pre-mRNA-splicing regulator WTAP	Pre-mRNA-splicing regulator WTAP (Female-lethal(2)D homolog) (hFL(2)D) (WT1-associated protein) (Wilms tumor 1-associating protein)	FL2D	WTAP KIAA0105	Homo sapiens (Human)	396	NP_001257460.1 [Q15007-1];NP_001257461.1;NP_001257462.1;NP_004897.2 [Q15007-1];NP_690596.1 [Q15007-2];NP_690597.1 [Q15007-2];	AF374416;D14661;AK127822;CH471051;CH471051;CH471051;BC000383;BC004432;BC069192;AJ276706;AL583911;
WTIP		A6NIX2	Wilms tumor protein 1-interacting protein	Wilms tumor protein 1-interacting protein (WT1-interacting protein)	WTIP	WTIP	Homo sapiens (Human)	430	NP_001073905.1;
WWC1		Q8IX03	Protein KIBRA	Protein KIBRA (HBeAg-binding protein 3) (Kidney and brain protein) (KIBRA) (WW domain-containing protein 1)	KIBRA	WWC1 KIAA0869	Homo sapiens (Human)	1113	NP_001155133.1 [Q8IX03-2];NP_001155134.1;NP_056053.1 [Q8IX03-1];	AF506799;AK296323;BX640827;AB020676;AF530058;AY189820;BC004394;BC017746;
WWC2		Q6AWC2	Protein WWC2	Protein WWC2 (BH-3-only member B) (WW domain-containing protein 2)	WWC2	WWC2 BOMB	Homo sapiens (Human)	1192	NP_079225.5 [Q6AWC2-1];XP_011530571.1 [Q6AWC2-6];	AK025682;AK074260;AK126057;AK127061;BX647378;BX647704;AL832424;BC017957;BC053873;BC107683;AJ566366;
WWC3		Q9ULE0	Protein WWC3	Protein WWC3	WWC3	WWC3 KIAA1280	Homo sapiens (Human)	1092	NP_056506.2 [Q9ULE0-1];	AK292961;AB033106;AL353937;CH471074;BC003527;
XDH		P47989	Xanthine dehydrogenase/oxidase	Xanthine dehydrogenase/oxidase [Includes: Xanthine dehydrogenase (XD) (EC 1.17.1.4); Xanthine oxidase (XO) (EC 1.17.3.2) (Xanthine oxidoreductase) (XOR)]	XDH	XDH XDHA	Homo sapiens (Human)	1333	NP_000370.2;	D11456;U06117;U39487;DQ089481;
XIRP1		Q702N8	Xin actin-binding repeat-containing protein 1	Xin actin-binding repeat-containing protein 1 (Cardiomyopathy-associated protein 1)	XIRP1	XIRP1 CMYA1 XIN	Homo sapiens (Human)	1843	NP_001185550.1 [Q702N8-2];NP_919269.2 [Q702N8-1];XP_005264966.1 [Q702N8-1];	AJ626899;AJ626900;AY375160;AK095941;AK096421;AK126299;AL713648;CR749430;BC127119;BC139782;AJ271461;
XIRP2		A4UGR9	Xin actin-binding repeat-containing protein 2	Xin actin-binding repeat-containing protein 2 (Beta-xin) (Cardiomyopathy-associated protein 3) (Xeplin)	XIRP2	XIRP2 CMYA3	Homo sapiens (Human)	3374	NP_001073278.1 [A4UGR9-4];NP_001186072.1 [A4UGR9-6];NP_001186073.1 [A4UGR9-2];NP_001186074.1 [A4UGR9-7];NP_689594.4 [A4UGR9-8];	AY820969;EF119717;EF119718;EF119719;EF119720;EF119721;EF119722;EF119711;AK122889;AC093684;CH471058;BC018673;AJ626901;AL832331;AL831970;AL832452;AL832336;AL831985;AL833291;AL832011;AL832360;AL832382;
XPC		Q01831	DNA repair protein complementing XP-C cells	DNA repair protein complementing XP-C cells (Xeroderma pigmentosum group C-complementing protein) (p125)	XPC	XPC XPCC	Homo sapiens (Human)	940	NP_004619.3 [Q01831-1];	D21089;AF261901;AF261892;AF261893;AF261894;AF261895;AF261896;AF261897;AF261898;AF261899;AF261900;KJ535085;AY131066;AK295711;BC016620;AK222844;X65024;
XPO4		Q9C0E2	Exportin-4	Exportin-4 (Exp4)	XPO4	XPO4 KIAA1721	Homo sapiens (Human)	1151	NP_071904.4;	AB051508;AK023108;AL831819;
XPO6		Q96QU8	Exportin-6	Exportin-6 (Exp6) (Ran-binding protein 20)	XPO6	XPO6 KIAA0370 RANBP20	Homo sapiens (Human)	1125	NP_001257869.1 [Q96QU8-2];NP_055986.1 [Q96QU8-1];	AY026388;AB002368;CH471145;CH471145;CH471145;BC004403;BC014071;BC078674;BC108286;BC130304;AK223043;
XRN1		Q8IZH2	5'-3' exoribonuclease 1	5'-3' exoribonuclease 1 (EC 3.1.13.-) (Strand-exchange protein 1 homolog)	XRN1	XRN1 SEP1	Homo sapiens (Human)	1706	NP_001269786.1 [Q8IZH2-2];NP_001269788.1 [Q8IZH2-3];NP_061874.3 [Q8IZH2-1];	AY137776;AL133623;BX640905;CR627396;CR749518;BC039314;BC048104;AK096177;
XYLT1		Q86Y38	Xylosyltransferase 1	Xylosyltransferase 1 (EC 2.4.2.26) (Peptide O-xylosyltransferase 1) (Xylosyltransferase I) (XT-I) (XylT-I)	XYLT1	XYLT1 XT1	Homo sapiens (Human)	959	NP_071449.1;	AJ539163;AJ277441;
XYLT2		Q9H1B5	Xylosyltransferase 2	Xylosyltransferase 2 (EC 2.4.2.26) (Peptide O-xylosyltransferase 1) (Xylosyltransferase II) (XT-II) (XylT-II)	XYLT2	XYLT2 XT2 UNQ3058/PRO9878	Homo sapiens (Human)	865	NP_071450.2 [Q9H1B5-1];	AJ277442;AY358090;BC052262;
YBX3		P16989	Y-box-binding protein 3	Y-box-binding protein 3 (Cold shock domain-containing protein A) (DNA-binding protein A) (Single-strand DNA-binding protein NF-GMB)	YBOX3	YBX3 CSDA DBPA	Homo sapiens (Human)	372	NP_001138898.1 [P16989-2];NP_003642.3 [P16989-1];	M24069;L29071;L29064;L29065;L29066;L29067;L29068;L29069;L29070;X95325;X72712;AK314846;CH471094;CH471094;BC008801;BC015564;BC015913;BC021926;
YEATS2		Q9ULM3	YEATS domain-containing protein 2	YEATS domain-containing protein 2	YETS2	YEATS2 KIAA1197	Homo sapiens (Human)	1422	NP_060493.3;XP_016862298.1;XP_016862299.1;	AB033023;CH471052;CH471052;BC082270;BC150273;
YES1		P07947	Tyrosine-protein kinase Yes	Tyrosine-protein kinase Yes (EC 2.7.10.2) (Proto-oncogene c-Yes) (p61-Yes)	YES	YES1 YES	Homo sapiens (Human)	543	NP_005424.1;XP_016881449.1;	M15990;CH471113;CH471113;BC048960;
YIPF3		Q9GZM5	Protein YIPF3	Protein YIPF3 (Killer lineage protein 1) (Natural killer cell-specific antigen KLIP1) (YIP1 family member 3) [Cleaved into: Protein YIPF3, 36 kDa form III]	YIPF3	YIPF3 C6orf109 KLIP1	Homo sapiens (Human)	350	NP_056203.2;	AF162672;AK000946;AK021655;AK022757;BC019297;AL050274;CR533541;
YME1L1		Q96TA2	ATP-dependent zinc metalloprotease YME1L1	ATP-dependent zinc metalloprotease YME1L1 (EC 3.4.24.-) (ATP-dependent metalloprotease FtsH1) (Meg-4) (Presenilin-associated metalloprotease) (PAMP) (YME1-like protein 1)	YMEL1	YME1L1 FTSH1 YME1L UNQ1868/PRO4304	Homo sapiens (Human)	773	NP_001240795.1 [Q96TA2-3];NP_055078.1 [Q96TA2-2];NP_647473.1 [Q96TA2-1];	AF151782;AJ132637;AY358484;AK297973;CH471072;CH471072;CH471072;CH471072;CH471072;BC023507;BC024032;
YTHDC2		Q9H6S0	3'-5' RNA helicase YTHDC2	3'-5' RNA helicase YTHDC2 (EC 3.6.4.13) (YTH domain-containing protein 2) (hYTHDC2)	YTDC2	YTHDC2	Homo sapiens (Human)	1430	NP_073739.3;XP_016865219.1;	BC137285;AK025593;
YTHDF1		Q9BYJ9	YTH domain-containing family protein 1	YTH domain-containing family protein 1 (Dermatomyositis associated with cancer putative autoantigen 1) (DACA-1)	YTHD1	YTHDF1 C20orf21	Homo sapiens (Human)	559	NP_060268.2 [Q9BYJ9-1];	AK000398;BC003681;BC016920;BC025264;BC050284;AB055518;AL834366;
YTHDF3		Q7Z739	YTH domain-containing family protein 3	YTH domain-containing family protein 3	YTHD3	YTHDF3	Homo sapiens (Human)	585	NP_001264742.1;NP_001264743.1;NP_001264744.1;NP_001264745.1;NP_001264746.1;NP_001264747.1;NP_689971.4;	AK127574;AL832005;BX537996;CH471068;BC052970;
YY1		P25490	Transcriptional repressor protein YY1	Transcriptional repressor protein YY1 (Delta transcription factor) (INO80 complex subunit S) (NF-E1) (Yin and yang 1) (YY-1)	TYY1	YY1 INO80S	Homo sapiens (Human)	414	NP_003394.1;	M77698;M76541;Z14077;BC037308;BC065366;
ZAK		Q9NYL2	Mitogen-activated protein kinase kinase kinase 20	Mitogen-activated protein kinase kinase kinase 20 (EC 2.7.11.25) (Human cervical cancer suppressor gene 4 protein) (HCCS-4) (Leucine zipper- and sterile alpha motif-containing kinase) (MLK-like mitogen-activated protein triple kinase) (Mitogen-activated protein kinase kinase kinase MLT) (Mixed lineage kinase-related kinase) (MLK-related kinase) (MRK) (Sterile alpha motif- and leucine zipper-containing kinase AZK)	M3K20	MAP3K20 MLTK ZAK HCCS4	Homo sapiens (Human)	800	NP_057737.2 [Q9NYL2-1];NP_598407.1 [Q9NYL2-2];XP_005246697.1 [Q9NYL2-1];XP_016859812.1 [Q9NYL2-2];XP_016859813.1 [Q9NYL2-2];	AF238255;AB049733;AB049734;AF325454;AF480461;AF480462;AB030034;AF251441;AF465843;AK056310;AB208974;AC092573;AC013461;CH471058;BC001401;
ZAN		Q9Y493	Zonadhesin	Zonadhesin	ZAN	ZAN	Homo sapiens (Human)	2812	NP_003377.2 [Q9Y493-1];NP_775082.2 [Q9Y493-6];	AF332975;AF332976;AF332977;AF332978;AF332979;AF332980;EF025894;AY046055;AY046055;AY046055;AY046055;AY046055;AY046055;CH471091;CH471091;CH471091;CH471091;CH471091;CH471091;AF053356;AF312032;U83191;
ZAP70		P43403	Tyrosine-protein kinase ZAP-70	Tyrosine-protein kinase ZAP-70 (EC 2.7.10.2) (70 kDa zeta-chain associated protein) (Syk-related tyrosine kinase)	ZAP70	ZAP70 SRK	Homo sapiens (Human)	619	NP_001070.2 [P43403-1];NP_997402.1 [P43403-2];	AB083211;AC016699;BC039039;BC053878;
ZAR1		Q86SH2	Zygote arrest protein 1	Zygote arrest protein 1 (Oocyte-specific maternal effect factor)	ZAR1	ZAR1	Homo sapiens (Human)	424	NP_783318.1;	AY191416;AY193890;
ZBED4		O75132	Zinc finger BED domain-containing protein 4	Zinc finger BED domain-containing protein 4	ZBED4	ZBED4 KIAA0637	Homo sapiens (Human)	1171	NP_055653.2;	AB014537;CR456387;BC117670;BC167155;
ZBED9		Q6R2W3	SCAN domain-containing protein 3	SCAN domain-containing protein 3 (Transposon-derived Buster4 transposase-like protein) (Zinc finger BED domain-containing protein 9)	SCND3	ZBED9 Buster4 KIAA1925 SCAND3 ZNF305P2 ZNF452	Homo sapiens (Human)	1325	NP_001316545.1;NP_443155.1;	AL713690;AY517631;BC110834;BC111741;BC111742;AK056369;AB067512;
ZBTB10		Q96DT7	Zinc finger and BTB domain-containing protein 10	Zinc finger and BTB domain-containing protein 10 (Zinc finger protein RIN ZF)	ZBT10	ZBTB10 RINZF RINZFC	Homo sapiens (Human)	871	NP_001099009.1 [Q96DT7-1];NP_001264074.1 [Q96DT7-4];NP_076418.3 [Q96DT7-2];	AJ319673;AJ507398;AK056913;BC050061;BC127098;
ZBTB22		O15209	Zinc finger and BTB domain-containing protein 22	Zinc finger and BTB domain-containing protein 22 (Protein BING1) (Zinc finger and BTB domain-containing protein 22A) (Zinc finger protein 297)	ZBT22	ZBTB22 BING1 ZBTB22A ZNF297	Homo sapiens (Human)	634	NP_001138810.1;NP_005444.4;	Z97184;AK315747;CH471081;BC018541;
ZBTB33		Q86T24	Transcriptional regulator Kaiso	Transcriptional regulator Kaiso (Zinc finger and BTB domain-containing protein 33)	KAISO	ZBTB33 KAISO ZNF348	Homo sapiens (Human)	672	NP_001171671.1;NP_006768.1;	AK312321;AL833856;AL833604;BX538016;BX538101;AC002086;CH471107;BC042753;
ZBTB38		Q8NAP3	Zinc finger and BTB domain-containing protein 38	Zinc finger and BTB domain-containing protein 38	ZBT38	ZBTB38	Homo sapiens (Human)	1195	NP_001073881.2;XP_005247314.1;XP_005247315.1;XP_005247318.1;XP_011510913.1;XP_016861541.1;XP_016861542.1;XP_016861543.1;XP_016861544.1;XP_016861545.1;XP_016861546.1;XP_016861547.1;XP_016861548.1;XP_016861549.1;XP_016861550.1;	CH471052;CH471052;AK092355;
ZBTB4		Q9P1Z0	Zinc finger and BTB domain-containing protein 4	Zinc finger and BTB domain-containing protein 4 (KAISO-like zinc finger protein 1) (KAISO-L1)	ZBTB4	ZBTB4 KIAA1538	Homo sapiens (Human)	1013	NP_001122305.1;NP_065950.2;XP_006721626.1;XP_006721627.1;XP_011522274.1;	AY302699;AB040971;AK122971;CH471108;BC033259;BC043352;
ZC3H12B		Q5HYM0	Probable ribonuclease ZC3H12B	Probable ribonuclease ZC3H12B (EC 3.1.-.-) (MCP-induced protein 2) (Zinc finger CCCH domain-containing protein 12B)	ZC12B	ZC3H12B CXorf32 MCPIP2	Homo sapiens (Human)	836	NP_001010888.3 [Q5HYM0-1];XP_011529241.1 [Q5HYM0-1];XP_016884967.1 [Q5HYM0-1];XP_016884968.1 [Q5HYM0-1];XP_016884969.1 [Q5HYM0-1];XP_016884970.1 [Q5HYM0-1];XP_016884971.1 [Q5HYM0-1];XP_016884972.1 [Q5HYM0-1];XP_016884973.1 [Q5HYM0-1];	BC140767;BC171781;BX647241;
ZC3H12C		Q9C0D7	Probable ribonuclease ZC3H12C	Probable ribonuclease ZC3H12C (EC 3.1.-.-) (MCP-induced protein 3) (Zinc finger CCCH domain-containing protein 12C)	ZC12C	ZC3H12C KIAA1726 MCPIP3	Homo sapiens (Human)	883	NP_203748.1 [Q9C0D7-1];XP_016873966.1 [Q9C0D7-2];	AK295437;AK299100;AB051513;
ZC3H12D		A2A288	Probable ribonuclease ZC3H12D	Probable ribonuclease ZC3H12D (EC 3.1.-.-) (MCP-induced protein 4) (Transformed follicular lymphoma) (Zinc finger CCCH domain-containing protein 12D) (p34)	ZC12D	ZC3H12D C6orf95 MCPIP4 TFL	Homo sapiens (Human)	527	NP_997243.2 [A2A288-1];	AB458221;AB458222;AK127932;BC127762;BC157832;
ZC3H13		Q5T200	Zinc finger CCCH domain-containing protein 13	Zinc finger CCCH domain-containing protein 13	ZC3HD	ZC3H13 KIAA0853	Homo sapiens (Human)	1668	NP_001070256.1;NP_001317493.1;NP_001317494.1 [Q5T200-1];NP_001317495.1 [Q5T200-1];NP_001317496.1 [Q5T200-1];NP_055885.3 [Q5T200-2];XP_005266369.1;	AY283618;AL831833;AL136745;AB020660;
ZC3H14		Q6PJT7	Zinc finger CCCH domain-containing protein 14	Zinc finger CCCH domain-containing protein 14 (Mammalian suppressor of tau pathology-2) (MSUT-2) (Renal carcinoma antigen NY-REN-37)	ZC3HE	ZC3H14	Homo sapiens (Human)	736	NP_001153575.1 [Q6PJT7-2];NP_001153576.1 [Q6PJT7-9];NP_001313236.1 [Q6PJT7-5];NP_079100.2 [Q6PJT7-1];NP_997543.1 [Q6PJT7-3];NP_997544.1 [Q6PJT7-4];NP_997545.2 [Q6PJT7-6];XP_005268125.1;	AF474376;AY578060;AY578061;AY578062;AY578063;AK302136;AK303123;AK304275;AL834215;BX640716;BX640876;CH471061;CH471061;CH471061;CH471061;BC011793;BC023641;BC027607;BX248265;BX248281;BX248769;AF155107;
ZC3H18		Q86VM9	Zinc finger CCCH domain-containing protein 18	Zinc finger CCCH domain-containing protein 18 (Nuclear protein NHN1)	ZCH18	ZC3H18 NHN1	Homo sapiens (Human)	953	NP_001281269.1;NP_653205.3 [Q86VM9-1];	AK056632;BC001584;BC050463;
ZC3H3		Q8IXZ2	Zinc finger CCCH domain-containing protein 3	Zinc finger CCCH domain-containing protein 3 (Smad-interacting CPSF-like factor)	ZC3H3	ZC3H3 KIAA0150 SMICL ZC3HDC3	Homo sapiens (Human)	948	NP_055932.2 [Q8IXZ2-1];	BC034435;BC038670;D63484;
ZC3H6		P61129	Zinc finger CCCH domain-containing protein 6	Zinc finger CCCH domain-containing protein 6	ZC3H6	ZC3H6 KIAA2035 ZC3HDC6	Homo sapiens (Human)	1189	NP_940983.2;	AB111887;BC155540;BC167154;AK123404;AK127776;
ZC3H7B		Q9UGR2	Zinc finger CCCH domain-containing protein 7B	Zinc finger CCCH domain-containing protein 7B (Rotavirus 'X'-associated non-structural protein) (RoXaN)	Z3H7B	ZC3H7B KIAA1031	Homo sapiens (Human)	977	NP_060060.3;	AK315009;BC024313;BC152558;AF188530;AB028954;
ZC3HC1		Q86WB0	Nuclear-interacting partner of ALK	Nuclear-interacting partner of ALK (Nuclear-interacting partner of anaplastic lymphoma kinase) (hNIPA) (Zinc finger C3HC-type protein 1)	NIPA	ZC3HC1 NIPA HSPC216	Homo sapiens (Human)	502	NP_001269119.1 [Q86WB0-2];NP_001269120.1 [Q86WB0-3];NP_057562.3 [Q86WB0-1];	AJ537494;AF151050;AK001317;AK022373;AC073320;AC073320;BC011551;BC028917;
ZCCHC11		Q5TAX3	Terminal uridylyltransferase 4	Terminal uridylyltransferase 4 (TUTase 4) (EC 2.7.7.52) (Zinc finger CCHC domain-containing protein 11)	TUT4	TUT4 KIAA0191 ZCCHC11	Homo sapiens (Human)	1644	NP_001009881.1;NP_056084.1 [Q5TAX3-1];	AK303532;CH471059;CH471059;BC131734;D83776;
ZCCHC14		Q8WYQ9	Zinc finger CCHC domain-containing protein 14	Zinc finger CCHC domain-containing protein 14 (BDG-29)	ZCH14	ZCCHC14 KIAA0579	Homo sapiens (Human)	949	NP_055959.1;XP_005255915.2 [Q8WYQ9-2];	AB030243;CH471114;CH471114;BC101478;AB011151;AL117532;
ZCCHC2		Q9C0B9	Zinc finger CCHC domain-containing protein 2	Zinc finger CCHC domain-containing protein 2	ZCHC2	ZCCHC2 C18orf49 KIAA1744	Homo sapiens (Human)	1178	NP_060212.4 [Q9C0B9-1];	BC137435;AL832323;AB051531;AK000288;
ZCCHC3		Q9NUD5	Zinc finger CCHC domain-containing protein 3	Zinc finger CCHC domain-containing protein 3	ZCHC3	ZCCHC3 C20orf99	Homo sapiens (Human)	403	NP_149080.2 [Q9NUD5-1];	BC069238;BC107584;
ZCCHC6		Q5VYS8	Terminal uridylyltransferase 7	Terminal uridylyltransferase 7 (TUTase 7) (EC 2.7.7.52) (Zinc finger CCHC domain-containing protein 6)	TUT7	TUT7 HS2 KIAA1711 ZCCHC6	Homo sapiens (Human)	1495	NP_001171988.1 [Q5VYS8-1];NP_001172003.1 [Q5VYS8-4];NP_001317647.1;NP_078893.2 [Q5VYS8-1];XP_016870619.1 [Q5VYS8-1];XP_016870620.1 [Q5VYS8-1];	AL832026;AL832193;BX641077;CR933643;CR933644;CR936608;BC032456;AK023471;AK055546;AK055948;AB051498;
ZCCHC8		Q6NZY4	Zinc finger CCHC domain-containing protein 8	Zinc finger CCHC domain-containing protein 8 (TRAMP-like complex RNA-binding factor ZCCHC8)	ZCHC8	ZCCHC8	Homo sapiens (Human)	707	NP_060082.2 [Q6NZY4-1];	AK027702;AK074638;AL157433;AL157434;BC017704;BC065918;
ZCCHC9		Q8N567	Zinc finger CCHC domain-containing protein 9	Zinc finger CCHC domain-containing protein 9	ZCHC9	ZCCHC9	Homo sapiens (Human)	271	NP_001124507.1;NP_001124508.1;NP_115656.1;	AK314160;AL512712;CH471084;BC032736;
ZDBF2		Q9HCK1	DBF4-type zinc finger-containing protein 2	DBF4-type zinc finger-containing protein 2	ZDBF2	ZDBF2 KIAA1571	Homo sapiens (Human)	2354	NP_065974.1;XP_005246768.1;XP_005246769.1;XP_005246770.1;XP_006712719.1;XP_011509834.1;XP_011509835.1;XP_011509836.1;XP_011509837.1;	AK130893;AB046791;
ZDHHC1		Q8WTX9	Probable palmitoyltransferase ZDHHC1	Probable palmitoyltransferase ZDHHC1 (EC 2.3.1.225) (DHHC domain-containing cysteine-rich protein 1) (Zinc finger DHHC domain-containing protein 1) (DHHC-1) (Zinc finger protein 377)	ZDHC1	ZDHHC1 C16orf1 ZNF377	Homo sapiens (Human)	485	NP_001310556.1;NP_037436.1;	BC021908;U90653;
ZDHHC7		Q9NXF8	Palmitoyltransferase ZDHHC7	Palmitoyltransferase ZDHHC7 (EC 2.3.1.225) (Zinc finger DHHC domain-containing protein 7) (DHHC-7)	ZDHC7	ZDHHC7	Homo sapiens (Human)	308	NP_001139020.1 [Q9NXF8-2];NP_060210.2 [Q9NXF8-1];	AK000286;AK001654;CH471114;CH471114;BC017702;BC018772;
ZDHHC8		Q9ULC8	Probable palmitoyltransferase ZDHHC8	Probable palmitoyltransferase ZDHHC8 (EC 2.3.1.225) (Zinc finger DHHC domain-containing protein 8) (DHHC-8) (Zinc finger protein 378)	ZDHC8	ZDHHC8 KIAA1292 ZDHHCL1 ZNF378	Homo sapiens (Human)	765	NP_001171953.1 [Q9ULC8-3];NP_037505.1 [Q9ULC8-1];XP_006724302.1 [Q9ULC8-3];	AY894890;CH471176;BC053544;AK131238;CR456357;AB033118;
ZER1		Q7Z7L7	Protein zer-1 homolog	Protein zer-1 homolog (Hzyg) (Zyg-11 homolog B-like protein) (Zyg11b-like protein)	ZER1	ZER1 C9orf60 ZYG ZYG11BL	Homo sapiens (Human)	766	NP_006327.2;XP_005251702.1;XP_011516424.1;XP_016869674.1;	X99802;BC052563;
ZFC3H1		O60293	Zinc finger C3H1 domain-containing protein	Zinc finger C3H1 domain-containing protein (Coiled-coil domain-containing protein 131) (Proline/serine-rich coiled-coil protein 2)	ZC3H1	ZFC3H1 CCDC131 KIAA0546 PSRC2	Homo sapiens (Human)	1989	NP_659419.3 [O60293-1];	AB011118;BC064336;BC073843;AK125035;
ZFHX2		Q9C0A1	Zinc finger homeobox protein 2	Zinc finger homeobox protein 2 (Zinc finger homeodomain protein 2) (ZFH-2)	ZFHX2	ZFHX2 KIAA1056 KIAA1762 ZNF409	Homo sapiens (Human)	2572	NP_207646.2 [Q9C0A1-1];XP_011535547.1 [Q9C0A1-1];XP_011535548.1 [Q9C0A1-1];XP_011535549.1 [Q9C0A1-1];XP_016877203.1 [Q9C0A1-1];	AB028979;AB051549;
ZFHX3		Q15911	Zinc finger homeobox protein 3	Zinc finger homeobox protein 3 (AT motif-binding factor 1) (AT-binding transcription factor 1) (Alpha-fetoprotein enhancer-binding protein) (Zinc finger homeodomain protein 3) (ZFH-3)	ZFHX3	ZFHX3 ATBF1	Homo sapiens (Human)	3703	NP_001158238.1 [Q15911-2];NP_008816.3 [Q15911-1];	L32832;D10250;AC004943;CH471166;CH471166;AC002044;
ZFHX4		Q86UP3	Zinc finger homeobox protein 4	Zinc finger homeobox protein 4 (Zinc finger homeodomain protein 4) (ZFH-4)	ZFHX4	ZFHX4	Homo sapiens (Human)	3567	NP_078997.4 [Q86UP3-5];XP_011515894.1 [Q86UP3-5];XP_011515895.1 [Q86UP3-5];XP_011515896.1 [Q86UP3-5];XP_011515897.1 [Q86UP3-5];	AB083343;AY260762;CH471068;
ZFP91		Q96JP5	E3 ubiquitin-protein ligase ZFP91	E3 ubiquitin-protein ligase ZFP91 (EC 2.3.2.27) (RING-type E3 ubiquitin transferase ZFP91) (Zinc finger protein 757) (Zinc finger protein 91 homolog) (Zfp-91)	ZFP91	ZFP91 ZNF757 FKSG11	Homo sapiens (Human)	570	NP_001183980.1;NP_444251.1 [Q96JP5-1];	AB056107;AB057443;CH471076;BC051743;AF310246;
ZFPM1		Q8IX07	Zinc finger protein ZFPM1	Zinc finger protein ZFPM1 (Friend of GATA protein 1) (FOG-1) (Friend of GATA 1) (Zinc finger protein 89A) (Zinc finger protein multitype 1)	FOG1	ZFPM1 FOG1 ZFN89A	Homo sapiens (Human)	1006	NP_722520.2;	AF488691;CH471184;
ZFPM2		Q8WW38	Zinc finger protein ZFPM2	Zinc finger protein ZFPM2 (Friend of GATA protein 2) (FOG-2) (Friend of GATA 2) (hFOG-2) (Zinc finger protein 89B) (Zinc finger protein multitype 2)	FOG2	ZFPM2 FOG2 ZNF89B	Homo sapiens (Human)	1151	NP_036214.2 [Q8WW38-1];	AF119334;BC020928;BC109222;AL389987;AL389989;
ZFYVE16		Q7Z3T8	Zinc finger FYVE domain-containing protein 16	Zinc finger FYVE domain-containing protein 16 (Endofin) (Endosome-associated FYVE domain protein)	ZFY16	ZFYVE16 KIAA0305	Homo sapiens (Human)	1539	NP_001271166.1;XP_005248689.1 [Q7Z3T8-1];XP_011542055.1;XP_016865580.1 [Q7Z3T8-1];XP_016865581.1 [Q7Z3T8-1];	AF434817;AB002303;AL833087;BX537424;CR933621;BC030808;
ZFYVE26		Q68DK2	Zinc finger FYVE domain-containing protein 26	Zinc finger FYVE domain-containing protein 26 (FYVE domain-containing centrosomal protein) (FYVE-CENT) (Spastizin)	ZFY26	ZFYVE26 KIAA0321	Homo sapiens (Human)	2539	NP_056161.2;	AB002319;AB425197;AK304428;AK128496;BX537886;BX538025;BX648683;CR749276;CR749365;CH471061;BC008927;BC033235;
ZFYVE28		Q9HCC9	Lateral signaling target protein 2 homolog	Lateral signaling target protein 2 homolog (hLst2) (Zinc finger FYVE domain-containing protein 28)	LST2	ZFYVE28 KIAA1643 LST2	Homo sapiens (Human)	887	NP_001166127.1 [Q9HCC9-2];NP_001166128.1 [Q9HCC9-6];NP_001166129.1 [Q9HCC9-7];NP_001166130.1 [Q9HCC9-3];NP_001166131.1 [Q9HCC9-8];NP_066023.2 [Q9HCC9-1];XP_016863994.1 [Q9HCC9-5];	AB046863;AK126692;AK293775;AK294710;AK294874;AK316484;BC053664;BC137309;BC137310;
ZFYVE9		O95405	Zinc finger FYVE domain-containing protein 9	Zinc finger FYVE domain-containing protein 9 (Mothers against decapentaplegic homolog-interacting protein) (Madh-interacting protein) (Novel serine protease) (NSP) (Receptor activation anchor) (hSARA) (Smad anchor for receptor activation)	ZFYV9	ZFYVE9 MADHIP SARA SMADIP	Homo sapiens (Human)	1425	NP_004790.2 [O95405-1];NP_015563.2 [O95405-2];XP_011540739.1 [O95405-1];	AF104304;AF130419;AF130420;CH471059;CH471059;BC032680;
ZGRF1		Q86YA3	Protein ZGRF1	Protein ZGRF1 (GRF-type zinc finger domain-containing protein 1)	ZGRF1	ZGRF1 C4orf21	Homo sapiens (Human)	2104	NP_060862.3 [Q86YA3-1];XP_005263172.1 [Q86YA3-1];	AK002193;AK090556;AK126054;AK299831;AK302613;CH471057;AL137700;BC044799;
ZHX2		Q9Y6X8	Zinc fingers and homeoboxes protein 2	Zinc fingers and homeoboxes protein 2 (Alpha-fetoprotein regulator 1) (AFP regulator 1) (Regulator of AFP) (Zinc finger and homeodomain protein 2)	ZHX2	ZHX2 AFR1 KIAA0854 RAF	Homo sapiens (Human)	837	NP_055758.1;XP_005250893.1;XP_005250894.1;XP_011515233.1;XP_011515234.1;	AB083653;AB020661;BC042145;
ZHX3		Q9H4I2	Zinc fingers and homeoboxes protein 3	Zinc fingers and homeoboxes protein 3 (Triple homeobox protein 1) (Zinc finger and homeodomain protein 3)	ZHX3	ZHX3 KIAA0395 TIX1	Homo sapiens (Human)	956	NP_055850.1 [Q9H4I2-1];XP_005260398.1 [Q9H4I2-2];XP_011527022.1;XP_016883226.1 [Q9H4I2-1];XP_016883227.1 [Q9H4I2-1];	AB081948;AB007855;CH471077;CH471077;BC068569;
ZKSCAN2		Q63HK3	Zinc finger protein with KRAB and SCAN domains 2	Zinc finger protein with KRAB and SCAN domains 2 (Zinc finger protein 694)	ZKSC2	ZKSCAN2 ZNF694	Homo sapiens (Human)	967	NP_001012999.3 [Q63HK3-1];	AK131342;BX648785;BC130007;BC151139;
ZKSCAN5		Q9Y2L8	Zinc finger protein with KRAB and SCAN domains 5	Zinc finger protein with KRAB and SCAN domains 5 (Zinc finger protein 95 homolog) (Zfp-95)	ZKSC5	ZKSCAN5 KIAA1015 ZFP95	Homo sapiens (Human)	839	NP_001305011.1;NP_001305012.1;NP_001305013.1;NP_055384.1;NP_659570.1;XP_016867407.1;XP_016867408.1;	AF170025;AB023232;CH236956;CH471091;CH471091;CH471091;CH471091;
ZMYM1		Q5SVZ6	Zinc finger MYM-type protein 1	Zinc finger MYM-type protein 1	ZMYM1	ZMYM1	Homo sapiens (Human)	1142	NP_001276017.1;NP_001276018.1;NP_001276019.1;NP_001306884.1;NP_079048.3;	BX537537;CH471059;CH471059;
ZMYM2		Q9UBW7	Zinc finger MYM-type protein 2	Zinc finger MYM-type protein 2 (Fused in myeloproliferative disorders protein) (Rearranged in atypical myeloproliferative disorder protein) (Zinc finger protein 198)	ZMYM2	ZMYM2 FIM RAMP ZNF198	Homo sapiens (Human)	1377	NP_001177893.1 [Q9UBW7-1];NP_001177894.1 [Q9UBW7-1];NP_003444.1 [Q9UBW7-1];NP_932072.1 [Q9UBW7-1];XP_005266577.1 [Q9UBW7-1];XP_011533526.1;XP_016876218.1;	Y13472;AJ224901;AJ007676;AJ007677;AJ007678;AJ007679;AJ007680;AJ007681;AJ007682;AJ007683;AJ007684;AJ007685;AJ007686;AJ007687;AJ007688;AJ007689;AJ007690;AJ007691;AJ007692;AJ007693;AJ007694;AJ007695;AJ007696;AL136621;BX647944;CH471075;CH471075;BC036372;AF060181;AF035374;AF012126;
ZMYM3		Q14202	Zinc finger MYM-type protein 3	Zinc finger MYM-type protein 3 (Zinc finger protein 261)	ZMYM3	ZMYM3 DXS6673E KIAA0385 ZNF261	Homo sapiens (Human)	1370	NP_001164633.1 [Q14202-2];NP_001164634.1 [Q14202-3];NP_005087.1 [Q14202-1];NP_963893.1 [Q14202-1];XP_005262366.1 [Q14202-1];XP_005262367.1 [Q14202-2];XP_011529364.1 [Q14202-1];	X95808;AB002383;BT007095;CH471132;CH471132;BC069057;BC013009;
ZMYM4		Q5VZL5	Zinc finger MYM-type protein 4	Zinc finger MYM-type protein 4 (Zinc finger protein 262)	ZMYM4	ZMYM4 KIAA0425 ZNF262	Homo sapiens (Human)	1548	NP_005086.2 [Q5VZL5-1];XP_005271388.1 [Q5VZL5-3];XP_011540725.1;XP_011540727.1;XP_016858292.1 [Q5VZL5-4];XP_016858293.1;	CH471059;BC012093;BC127113;BC127114;AB007885;
ZMYM5		Q9UJ78	Zinc finger MYM-type protein 5	Zinc finger MYM-type protein 5 (Zinc finger protein 198-like 1) (Zinc finger protein 237)	ZMYM5	ZMYM5 ZNF198L1 ZNF237 HSPC050	Homo sapiens (Human)	669	NP_001034738.1 [Q9UJ78-2];NP_001034739.1 [Q9UJ78-1];NP_001136156.1 [Q9UJ78-4];XP_005266650.1 [Q9UJ78-4];XP_005266651.1 [Q9UJ78-4];XP_006719957.1 [Q9UJ78-4];	AJ133352;AJ133353;AJ133355;AJ133354;BT006687;AK312724;CH471075;CH471075;BC007048;AF161535;
ZMYM6		O95789	Zinc finger MYM-type protein 6	Zinc finger MYM-type protein 6 (Transposon-derived Buster2 transposase-like protein) (Zinc finger protein 258)	ZMYM6	ZMYM6 Buster2 KIAA1353 ZNF258	Homo sapiens (Human)	1325	NP_009098.3 [O95789-3];	AF055470;AB037774;AK299293;BT007117;AL832911;BC033903;BC068534;BC107880;BC117463;
ZMYND8		Q9ULU4	Protein kinase C-binding protein 1	Protein kinase C-binding protein 1 (Cutaneous T-cell lymphoma-associated antigen se14-3) (CTCL-associated antigen se14-3) (Rack7) (Zinc finger MYND domain-containing protein 8)	PKCB1	ZMYND8 KIAA1125 PRKCBP1 RACK7	Homo sapiens (Human)	1186	NP_001268700.1 [Q9ULU4-17];NP_001268701.1 [Q9ULU4-20];NP_001268702.1 [Q9ULU4-11];NP_001268703.1 [Q9ULU4-9];NP_001268704.1 [Q9ULU4-7];NP_001268705.1 [Q9ULU4-8];NP_001268706.1 [Q9ULU4-16];NP_001268707.1 [Q9ULU4-5];NP_001268710.1 [Q9ULU4-15];NP_001268711.1;NP_001268712.1 [Q9ULU4-10];NP_001268713.1 [Q9ULU4-18];NP_036540.3 [Q9ULU4-12];NP_898868.1 [Q9ULU4-13];NP_898869.1 [Q9ULU4-14];XP_005260413.1;XP_005260417.1;XP_005260423.1;XP_006723825.1;XP_011527053.1;XP_016883250.1;XP_016883256.1;XP_016883257.1;	AF233453;U48251;AF454056;AF273045;DQ082998;DQ082999;DQ368669;DQ368670;DQ368671;DQ368672;DQ368673;DQ368674;DQ368677;DQ368678;DQ368679;DQ368680;AB032951;AK122966;AK294511;AK295747;AK299899;BX641005;AL031666;AL049540;AL022342;AL049540;AL031666;AL022342;AL049540;AL031666;AL390212;CH471077;CH471077;CH471077;CH471077;CH471077;CH471077;BC030721;BC136608;BC144289;
ZNF106		Q9H2Y7	Zinc finger protein 106	Zinc finger protein 106 (Zfp-106) (Zinc finger protein 474)	ZN106	ZNF106 SH3BP3 ZFP106 ZNF474	Homo sapiens (Human)	1883	NP_001271235.1;NP_001271236.1 [Q9H2Y7-2];NP_071918.1 [Q9H2Y7-1];	AF205632;AF209502;AK024726;AK057410;AK302735;BC058023;BC070244;AL832455;AL831983;AL833301;AL832014;AL832352;
ZNF142		P52746	Zinc finger protein 142	Zinc finger protein 142	ZN142	ZNF142 KIAA0236	Homo sapiens (Human)	1687	NP_001099007.1;XP_011510091.1;XP_016860361.1;	D87073;U09849;
ZNF180		Q9UJW8	Zinc finger protein 180	Zinc finger protein 180 (HHZ168)	ZN180	ZNF180	Homo sapiens (Human)	692	NP_001265437.2;NP_001265438.2;NP_001275688.2;NP_001275689.1;NP_001275690.1;NP_001275691.1;NP_001278562.1;NP_037388.3;	AF192913;AK122688;AK315193;AC069278;CH471126;CH471126;CH471126;BC033642;BC113015;
ZNF185		O15231	Zinc finger protein 185	Zinc finger protein 185 (LIM domain protein ZNF185) (P1-A)	ZN185	ZNF185	Homo sapiens (Human)	689	NP_001171577.1 [O15231-6];NP_001171578.1 [O15231-8];NP_001171579.1 [O15231-3];NP_001171580.1 [O15231-7];NP_001171581.1 [O15231-4];NP_001171584.1 [O15231-5];NP_001171586.1 [O15231-9];NP_009081.2 [O15231-1];XP_005274788.1 [O15231-6];XP_005274792.1 [O15231-8];XP_005274794.1 [O15231-3];XP_005274795.1 [O15231-1];XP_005274798.1 [O15231-7];XP_005274802.1 [O15231-4];	AK095258;AY997296;DQ508022;DQ508023;DQ508024;DQ508025;DQ508026;Y09538;AK296967;AK301530;CH471172;
ZNF205		O95201	Zinc finger protein 205	Zinc finger protein 205 (Zinc finger protein 210)	ZN205	ZNF205 ZNF210	Homo sapiens (Human)	554	NP_001035893.1;NP_001265087.1;NP_003447.2;XP_005255615.1;	AF060865;CH471112;CH471112;CH471112;CH471112;BC002810;
ZNF217		O75362	Zinc finger protein 217	Zinc finger protein 217	ZN217	ZNF217 ZABC1	Homo sapiens (Human)	1048	NP_006517.1;XP_016883548.1;	AF041259;CH471077;BC113427;
ZNF236		Q9UL36	Zinc finger protein 236	Zinc finger protein 236	ZN236	ZNF236	Homo sapiens (Human)	1845	NP_001293018.1;NP_031371.3 [Q9UL36-1];XP_011524467.1 [Q9UL36-1];	AF085244;AF085243;CH471117;BC140859;
ZNF251		Q9BRH9	Zinc finger protein 251	Zinc finger protein 251	ZN251	ZNF251	Homo sapiens (Human)	671	NP_612376.1;	BC006258;BC112137;
ZNF264		O43296	Zinc finger protein 264	Zinc finger protein 264	ZN264	ZNF264 KIAA0412	Homo sapiens (Human)	627	NP_003408.1;	AB007872;AK292504;AC025588;
ZNF276		A8K186	zinc finger protein 276(ZNF276)	Zinc finger protein 276, isoform CRA_g (cDNA FLJ77809)	A8K186	ZNF276 hCG_16355	Homo sapiens (Human)	400	XP_005256385.1;XP_016879379.1;	AK289801;CH471184;
ZNF280C		Q8ND82	Zinc finger protein 280C	Zinc finger protein 280C (Suppressor of hairy wing homolog 3) (Zinc finger protein 633)	Z280C	ZNF280C SUHW3 ZNF633	Homo sapiens (Human)	737	NP_060136.1;	AK000102;AK290373;AL834333;CH471107;BC051728;
ZNF281		Q9Y2X9	Zinc finger protein 281	Zinc finger protein 281 (GC-box-binding zinc finger protein 1) (Transcription factor ZBP-99) (Zinc finger DNA-binding protein 99)	ZN281	ZNF281 GZP1 ZBP99	Homo sapiens (Human)	895	NP_001268222.1 [Q9Y2X9-1];NP_001268223.1 [Q9Y2X9-2];NP_036614.1 [Q9Y2X9-1];XP_016856376.1;XP_016856377.1;	AF125158;AJ132591;AJ132592;AK022916;BC051905;BC060820;
ZNF282		Q9UDV7	Zinc finger protein 282	Zinc finger protein 282 (HTLV-I U5RE-binding protein 1) (HUB-1)	ZN282	ZNF282 HUB1	Homo sapiens (Human)	671	NP_001290410.1 [Q9UDV7-2];NP_003566.1 [Q9UDV7-1];	D30612;AK299280;AK316282;BC073805;
ZNF292		O60281	Zinc finger protein 292	Zinc finger protein 292	ZN292	ZNF292 KIAA0530	Homo sapiens (Human)	2723	NP_055836.1 [O60281-1];	BX537746;AK023626;AK023712;AB011102;
ZNF30		P17039	Zinc finger protein 30	Zinc finger protein 30 (Zinc finger protein KOX28)	ZNF30	ZNF30 KOX28	Homo sapiens (Human)	623	NP_001092907.1 [P17039-2];NP_001092908.1 [P17039-2];NP_919306.2 [P17039-1];XP_011525745.1 [P17039-2];XP_011525746.1 [P17039-2];XP_016882912.1 [P17039-2];XP_016882913.1 [P17039-2];XP_016882914.1 [P17039-1];XP_016882915.1 [P17039-1];XP_016882916.1;XP_016882917.1;XP_016882918.1;	AK295515;AK290435;BX640666;BC142996;X52359;
ZNF316		A6NFI3	Zinc finger protein 316	Zinc finger protein 316	ZN316	ZNF316	Homo sapiens (Human)	1004	NP_001265488.1;XP_006715693.1;
ZNF318		Q5VUA4	Zinc finger protein 318	Zinc finger protein 318 (Endocrine regulatory protein)	ZN318	ZNF318 HRIHFB2436	Homo sapiens (Human)	2279	NP_055160.2 [Q5VUA4-1];XP_011512754.1;	AF090114;AF121141;BC098434;AB015342;
ZNF319		Q9P2F9	Zinc finger protein 319	Zinc finger protein 319	ZN319	ZNF319 KIAA1388	Homo sapiens (Human)	582	NP_065858.1;XP_005256126.1;	AB037809;BC093919;BC101767;
ZNF324		O75467	Zinc finger protein 324A	Zinc finger protein 324A (Zinc finger protein ZF5128)	Z324A	ZNF324 ZNF324A	Homo sapiens (Human)	553	NP_055162.1;	AF060503;AK092341;CH471135;
ZNF337		Q9Y3M9	Zinc finger protein 337	Zinc finger protein 337	ZN337	ZNF337	Homo sapiens (Human)	751	NP_001277190.1 [Q9Y3M9-1];NP_056470.1 [Q9Y3M9-1];XP_005260759.1 [Q9Y3M9-2];XP_006723621.1 [Q9Y3M9-1];XP_011527521.1 [Q9Y3M9-1];XP_016883291.1;XP_016883292.1 [Q9Y3M9-2];	AK299811;BC021298;AL049942;
ZNF350		Q9GZX5	Zinc finger protein 350	Zinc finger protein 350 (KRAB zinc finger protein ZFQR) (Zinc finger and BRCA1-interacting protein with a KRAB domain 1) (Zinc finger protein ZBRK1)	ZN350	ZNF350 ZBRK1	Homo sapiens (Human)	532	NP_067645.3;XP_016882587.1;XP_016882588.1;XP_016882589.1;	AF295096;AF309561;AK023467;CH471135;BC009921;
ZNF358		Q9NW07	Zinc finger protein 358	Zinc finger protein 358	ZN358	ZNF358	Homo sapiens (Human)	568	NP_060553.4;XP_005272517.1;XP_011525997.1;	BC003585;BC014002;AK001252;
ZNF384		Q8TF68	Zinc finger protein 384	Zinc finger protein 384 (CAG repeat protein 1) (CAS-interacting zinc finger protein) (Nuclear matrix transcription factor 4) (Nuclear matrix protein 4) (Trinucleotide repeat-containing gene 1 protein)	ZN384	ZNF384 CAGH1 CIZ NMP4 TNRC1	Homo sapiens (Human)	577	NP_001035009.1 [Q8TF68-3];NP_001129206.1 [Q8TF68-1];NP_597733.2 [Q8TF68-2];XP_016874430.1 [Q8TF68-1];XP_016874431.1 [Q8TF68-1];XP_016874432.1 [Q8TF68-1];XP_016874438.1 [Q8TF68-2];XP_016874439.1 [Q8TF68-2];	AB070238;AK095734;CH471116;BC053361;U80738;
ZNF385B		Q569K4	Zinc finger protein 385B	Zinc finger protein 385B (Zinc finger protein 533)	Z385B	ZNF385B ZNF533	Homo sapiens (Human)	471	NP_001106868.1 [Q569K4-2];NP_001106869.1 [Q569K4-3];NP_001269654.1 [Q569K4-3];NP_689733.3;XP_016858927.1;XP_016858928.1;	AK057999;AK096822;AK131432;BC038422;BC048123;BC092423;
ZNF394		Q53GI3	Zinc finger protein 394	Zinc finger protein 394 (Zinc finger protein with KRAB and SCAN domains 14)	ZN394	ZNF394 ZKSCAN14	Homo sapiens (Human)	561	NP_001332896.1 [Q53GI3-3];NP_115540.2 [Q53GI3-1];	AY642122;AK022360;AK222948;CH236956;CH471091;BC017051;BC025241;BC051847;
ZNF407		Q9C0G0	Zinc finger protein 407	Zinc finger protein 407	ZN407	ZNF407 KIAA1703	Homo sapiens (Human)	2248	NP_001139661.1 [Q9C0G0-2];NP_001139662.1 [Q9C0G0-3];NP_060227.2 [Q9C0G0-1];XP_005266783.1 [Q9C0G0-1];XP_011524370.1 [Q9C0G0-1];XP_011524372.1 [Q9C0G0-3];	AK000314;AK000317;AK056288;AB051490;
ZNF41		P51814	Zinc finger protein 41	Zinc finger protein 41	ZNF41	ZNF41	Homo sapiens (Human)	821	NP_001311068.1 [P51814-4];NP_001311069.1 [P51814-6];NP_001311070.1 [P51814-4];NP_001311071.1 [P51814-2];NP_001311072.1 [P51814-4];NP_001311073.1 [P51814-6];NP_001311074.1 [P51814-4];NP_001311076.1 [P51814-6];NP_001311077.1 [P51814-2];NP_001311078.1 [P51814-4];NP_001311079.1 [P51814-6];NP_001311080.1 [P51814-3];NP_001311081.1 [P51814-4];NP_001311082.1 [P51814-3];NP_001311083.1 [P51814-5];NP_001311084.1 [P51814-1];NP_001311085.1 [P51814-7];NP_001311086.1 [P51814-8];NP_009061.1 [P51814-6];NP_700359.1 [P51814-6];XP_006724613.1 [P51814-5];XP_006724618.1 [P51814-3];XP_016885299.1 [P51814-5];XP_016885300.1 [P51814-5];XP_016885301.1 [P51814-5];XP_016885302.1 [P51814-5];XP_016885303.1 [P51814-5];XP_016885304.1 [P51814-5];XP_016885305.1 [P51814-3];XP_016885306.1 [P51814-6];	X60155;AJ010017;AJ010018;AJ010019;AJ010020;AJ010021;AJ010022;AJ010023;AK290021;AK294858;CH471164;BC015023;M92443;
ZNF417		Q8TAU3	Zinc finger protein 417	Zinc finger protein 417	ZN417	ZNF417	Homo sapiens (Human)	575	NP_689688.2 [Q8TAU3-1];	AK293789;BC025783;
ZNF438		Q7Z4V0	Zinc finger protein 438	Zinc finger protein 438	ZN438	ZNF438	Homo sapiens (Human)	828	NP_001137238.1 [Q7Z4V0-1];NP_001137239.1 [Q7Z4V0-1];NP_001137240.1 [Q7Z4V0-1];NP_001137241.1 [Q7Z4V0-3];NP_001137242.1 [Q7Z4V0-2];NP_001137243.1 [Q7Z4V0-2];NP_877432.1 [Q7Z4V0-1];XP_006717456.1;XP_006717459.1 [Q7Z4V0-1];XP_006717461.1 [Q7Z4V0-2];XP_006717462.1 [Q7Z4V0-2];XP_011517673.1 [Q7Z4V0-1];XP_011517674.1 [Q7Z4V0-1];XP_011517675.1 [Q7Z4V0-1];XP_011517676.1 [Q7Z4V0-1];XP_011517678.1 [Q7Z4V0-2];XP_011517679.1 [Q7Z4V0-2];XP_016871353.1 [Q7Z4V0-1];XP_016871354.1 [Q7Z4V0-1];XP_016871355.1 [Q7Z4V0-1];XP_016871356.1 [Q7Z4V0-1];XP_016871357.1 [Q7Z4V0-1];XP_016871358.1 [Q7Z4V0-1];XP_016871359.1 [Q7Z4V0-1];XP_016871360.1 [Q7Z4V0-1];XP_016871361.1 [Q7Z4V0-1];XP_016871362.1 [Q7Z4V0-2];XP_016871363.1 [Q7Z4V0-2];	DQ356012;DQ356011;AF428258;AK131357;AK292730;AL833056;BC104757;BC101622;
ZNF441		Q8N8Z8	Zinc finger protein 441	Zinc finger protein 441	ZN441	ZNF441	Homo sapiens (Human)	693	NP_689568.2 [Q8N8Z8-1];	AK095956;
ZNF451		Q9Y4E5	E3 SUMO-protein ligase ZNF451	E3 SUMO-protein ligase ZNF451 (EC 2.3.2.-) (Coactivator for steroid receptors) (E3 SUMO-protein transferase ZNF451) (Zinc finger protein 451)	ZN451	ZNF451 COASTER KIAA0576 KIAA1702	Homo sapiens (Human)	1061	NP_001026794.1 [Q9Y4E5-1];NP_056370.2 [Q9Y4E5-2];	AY055204;AB011148;AB051489;BC021712;BC042450;BC058853;
ZNF462		Q96JM2	Zinc finger protein 462	Zinc finger protein 462 (Zinc finger PBX1-interacting protein) (ZFPIP)	ZN462	ZNF462 KIAA1803	Homo sapiens (Human)	2506	NP_067047.4 [Q96JM2-1];XP_006717278.1 [Q96JM2-3];XP_006717279.1 [Q96JM2-1];	AB058706;BC036884;
ZNF469		Q96JG9	Zinc finger protein 469	Zinc finger protein 469	ZN469	ZNF469 KIAA1858	Homo sapiens (Human)	3925		AB058761;
ZNF48		Q96MX3	Zinc finger protein 48	Zinc finger protein 48 (Zinc finger protein 553)	ZNF48	ZNF48 ZNF553	Homo sapiens (Human)	618	NP_001201835.1;NP_001201838.1;NP_689865.2;	AK056313;BC007393;BC041388;M88358;AL832433;
ZNF503		Q96F45	Zinc finger protein 503	Zinc finger protein 503	ZN503	ZNF503 NOLZ1	Homo sapiens (Human)	646	NP_116161.2 [Q96F45-1];	BC007494;BC011625;BC013011;BC021165;AK092897;
ZNF510		Q9Y2H8	Zinc finger protein 510	Zinc finger protein 510	ZN510	ZNF510 KIAA0972	Homo sapiens (Human)	683	NP_001300988.1;NP_055745.1;XP_016869972.1;	AB023189;AK292600;CH471174;BC058022;
ZNF512B		Q96KM6	Zinc finger protein 512B	Zinc finger protein 512B	Z512B	ZNF512B KIAA1196	Homo sapiens (Human)	892	NP_065764.1;XP_011527231.1;	BC125128;BC125129;AB033022;AL834525;
ZNF516		Q92618	Zinc finger protein 516	Zinc finger protein 516	ZN516	ZNF516 KIAA0222	Homo sapiens (Human)	1163	NP_055458.1;XP_011524571.1;XP_011524572.1;XP_011524573.1;XP_011524574.1;XP_011524575.1;XP_011524576.1;XP_011524577.1;XP_016881586.1;	D86975;
ZNF518A		Q6AHZ1	Zinc finger protein 518A	Zinc finger protein 518A	Z518A	ZNF518A KIAA0335 ZNF518	Homo sapiens (Human)	1483	NP_001265453.1 [Q6AHZ1-1];NP_001265454.1 [Q6AHZ1-1];NP_001265455.1 [Q6AHZ1-2];NP_001317661.1 [Q6AHZ1-1];NP_001317662.1 [Q6AHZ1-1];NP_001317663.1 [Q6AHZ1-1];NP_001317664.1 [Q6AHZ1-1];NP_001317665.1 [Q6AHZ1-1];NP_001317666.1 [Q6AHZ1-1];NP_001317667.1 [Q6AHZ1-1];NP_055618.2 [Q6AHZ1-1];XP_011538708.1 [Q6AHZ1-1];XP_011538710.1;XP_011538712.1 [Q6AHZ1-1];XP_011538714.1 [Q6AHZ1-1];XP_011538715.1 [Q6AHZ1-1];XP_011538717.1 [Q6AHZ1-1];XP_011538720.1 [Q6AHZ1-1];XP_011538721.1 [Q6AHZ1-1];XP_011538722.1 [Q6AHZ1-1];XP_016872475.1 [Q6AHZ1-1];XP_016872478.1 [Q6AHZ1-1];XP_016872481.1 [Q6AHZ1-1];XP_016872483.1 [Q6AHZ1-1];XP_016872486.1;XP_016872487.1 [Q6AHZ1-1];XP_016872488.1 [Q6AHZ1-1];	AB002333;CR627437;BC030967;BC109045;BC109046;
ZNF518B		Q9C0D4	Zinc finger protein 518B	Zinc finger protein 518B	Z518B	ZNF518B KIAA1729	Homo sapiens (Human)	1074	NP_444270.2;XP_005248250.1;XP_016864273.1;XP_016864274.1;XP_016864275.1;	AB051516;AK058072;
ZNF527		Q8NB42	Zinc finger protein 527	Zinc finger protein 527	ZN527	ZNF527 KIAA1829	Homo sapiens (Human)	609	NP_115829.1 [Q8NB42-1];XP_005259386.1 [Q8NB42-2];	AK301135;AK091585;
ZNF530		Q6P9A1	Zinc finger protein 530	Zinc finger protein 530	ZN530	ZNF530 KIAA1508	Homo sapiens (Human)	599	NP_001308910.1;NP_065931.3;	AC003682;BC060865;AB040941;
ZNF532		Q9HCE3	Zinc finger protein 532	Zinc finger protein 532	ZN532	ZNF532 KIAA1629	Homo sapiens (Human)	1301	NP_001305655.1;NP_001305656.1;NP_001305657.1;NP_060651.2;XP_016881301.1;XP_016881302.1;XP_016881303.1;XP_016881304.1;XP_016881305.1;XP_016881306.1;XP_016881307.1;	AY039256;AB046849;BC036366;BC130618;BC130620;AK001559;
ZNF536		O15090	Zinc finger protein 536	Zinc finger protein 536	ZN536	ZNF536 KIAA0390	Homo sapiens (Human)	1300	NP_055532.1;XP_016883031.1;	AB002388;BC132720;BC132722;BC146757;
ZNF541		Q9H0D2	Zinc finger protein 541	Zinc finger protein 541	ZN541	ZNF541	Homo sapiens (Human)	1346	NP_001264004.1 [Q9H0D2-3];XP_005259368.1 [Q9H0D2-3];	AL136846;AL833862;BC101050;BC101051;BC101052;BC101053;
ZNF544		Q6NX49	Zinc finger protein 544	Zinc finger protein 544	ZN544	ZNF544	Homo sapiens (Human)	715	NP_001307696.1;NP_001307698.1;NP_001307699.1;NP_001307700.1;NP_001307702.1;NP_001307705.1;NP_001307706.1;NP_001307709.1;NP_001307712.1;NP_001307714.1;NP_001307715.1;NP_001307720.1;NP_055295.2;	AF020591;AK291656;CH471135;BC067271;
ZNF572		Q7Z3I7	Zinc finger protein 572	Zinc finger protein 572	ZN572	ZNF572	Homo sapiens (Human)	529	NP_689625.2;	AK095321;BX537876;BC130515;BC130517;
ZNF577		Q9BSK1	Zinc finger protein 577	Zinc finger protein 577	ZN577	ZNF577	Homo sapiens (Human)	485	NP_001129062.1 [Q9BSK1-2];NP_116068.2 [Q9BSK1-1];XP_006723495.1;XP_006723496.1;XP_011525710.1;XP_016882876.1;	AK289479;AK291812;CH471135;BC004992;
ZNF592		Q92610	Zinc finger protein 592	Zinc finger protein 592	ZN592	ZNF592 KIAA0211	Homo sapiens (Human)	1267	NP_055445.2;XP_005255053.1;XP_011520548.1;XP_011520549.1;XP_016878223.1;	D86966;CH471101;BC094688;BC112232;BC112234;
ZNF598		Q86UK7	E3 ubiquitin-protein ligase ZNF598	E3 ubiquitin-protein ligase ZNF598 (EC 2.3.2.27) (Zinc finger protein 598)	ZN598	ZNF598	Homo sapiens (Human)	904	NP_835461.2;	AK024487;BC010990;BC041015;BC050477;AL834428;
ZNF608		Q9ULD9	Zinc finger protein 608	Zinc finger protein 608 (Renal carcinoma antigen NY-REN-36)	ZN608	ZNF608 KIAA1281	Homo sapiens (Human)	1512	NP_065798.2 [Q9ULD9-1];XP_005272094.1 [Q9ULD9-1];XP_005272095.1 [Q9ULD9-1];	AB033107;CR749624;BC038370;BC103742;BC151226;AF155106;
ZNF609		O15014	Zinc finger protein 609	Zinc finger protein 609	ZN609	ZNF609 KIAA0295	Homo sapiens (Human)	1411	NP_055857.1 [O15014-1];XP_011519688.1;XP_016877510.1 [O15014-1];	AB002293;BC110401;
ZNF615		Q8N8J6	Zinc finger protein 615	Zinc finger protein 615	ZN615	ZNF615	Homo sapiens (Human)	731	NP_001186253.1 [Q8N8J6-2];NP_001308247.1 [Q8N8J6-3];NP_001308248.1 [Q8N8J6-2];NP_001308249.1 [Q8N8J6-1];NP_001308250.1 [Q8N8J6-2];NP_940882.3 [Q8N8J6-1];XP_011525126.1;XP_011525127.1;XP_011525128.1;XP_016882137.1 [Q8N8J6-1];XP_016882138.1 [Q8N8J6-1];	AK128361;AK131494;CR936612;BC105100;BC105102;BC143429;
ZNF616		Q08AN1	Zinc finger protein 616	Zinc finger protein 616	ZN616	ZNF616	Homo sapiens (Human)	781	NP_848618.2;	AK092266;BC033199;BC125099;AL832969;
ZNF618		Q5T7W0	Zinc finger protein 618	Zinc finger protein 618	ZN618	ZNF618 KIAA1952	Homo sapiens (Human)	954	NP_001304969.1 [Q5T7W0-4];NP_001304970.1;NP_001304971.1 [Q5T7W0-1];NP_588615.2 [Q5T7W0-2];	AB075832;BC036039;BC053892;BC012922;BC136287;
ZNF622		Q969S3	Zinc finger protein 622	Zinc finger protein 622 (Zinc finger-like protein 9)	ZN622	ZNF622 ZPR9	Homo sapiens (Human)	477	NP_219482.1;	AY046059;BC008752;BC010545;
ZNF644		Q9H582	Zinc finger protein 644	Zinc finger protein 644 (Zinc finger motif enhancer-binding protein 2) (Zep-2)	ZN644	ZNF644 KIAA1221 ZEP2	Homo sapiens (Human)	1327	NP_057704.2 [Q9H582-3];NP_115562.3 [Q9H582-3];NP_958357.1 [Q9H582-1];XP_016857977.1 [Q9H582-1];XP_016857978.1 [Q9H582-1];XP_016857979.1 [Q9H582-1];XP_016857980.1 [Q9H582-1];XP_016857981.1 [Q9H582-3];XP_016857982.1 [Q9H582-3];XP_016857983.1 [Q9H582-3];	AB019255;AK291520;CH471097;BC050656;BC063683;BC110841;BC132776;BC132778;AB033047;
ZNF646		O15015	Zinc finger protein 646	Zinc finger protein 646	ZN646	ZNF646 KIAA0296	Homo sapiens (Human)	1832	NP_055514.3 [O15015-2];XP_005255767.1 [O15015-2];XP_005255768.1 [O15015-2];XP_011544292.1 [O15015-2];	AB002294;CH471192;BC035589;
ZNF648		Q5T619	Zinc finger protein 648	Zinc finger protein 648	ZN648	ZNF648	Homo sapiens (Human)	568	NP_001009992.1;XP_016855790.1;XP_016855791.1;	BC137223;BC137224;
ZNF652		Q9Y2D9	Zinc finger protein 652	Zinc finger protein 652	ZN652	ZNF652 KIAA0924	Homo sapiens (Human)	606	NP_001138837.1;NP_055712.1;	AB023141;CR933680;CH471109;BC139779;BC152440;
ZNF668		Q96K58	Zinc finger protein 668	Zinc finger protein 668	ZN668	ZNF668	Homo sapiens (Human)	619	NP_001166139.1;NP_001166140.1;NP_001166141.1;NP_078982.3;	AK023541;AK027398;AB209710;BC021997;
ZNF687		Q8N1G0	Zinc finger protein 687	Zinc finger protein 687	ZN687	ZNF687 KIAA1441	Homo sapiens (Human)	1237	NP_001291692.1 [Q8N1G0-1];NP_001291693.1 [Q8N1G0-1];NP_065883.1 [Q8N1G0-1];XP_011508114.1 [Q8N1G0-1];XP_011508115.1 [Q8N1G0-1];	AB037862;CR749307;CH471121;CH471121;CH471121;BC032463;AK023105;
ZNF688		P0C7X2	Zinc finger protein 688	Zinc finger protein 688	ZN688	ZNF688	Homo sapiens (Human)	276	NP_001019854.1 [P0C7X2-5];NP_660314.1 [P0C7X2-1];	AK122680;AC002310;CH471192;CH471192;BC018997;
ZNF764		Q96H86	Zinc finger protein 764	Zinc finger protein 764	ZN764	ZNF764	Homo sapiens (Human)	408	NP_001166150.1 [Q96H86-2];NP_219363.2 [Q96H86-1];	AK093992;BC000016;BC008821;
ZNF775		Q96BV0	Zinc finger protein 775	Zinc finger protein 775	ZN775	ZNF775	Homo sapiens (Human)	537	NP_775951.2;	BC015152;
ZNF777		Q9ULD5	Zinc finger protein 777	Zinc finger protein 777	ZN777	ZNF777 KIAA1285	Homo sapiens (Human)	831	NP_056509.2;XP_011514357.1;	AB033111;BC023985;AK074515;
ZNF793		Q6ZN11	Zinc finger protein 793	Zinc finger protein 793	ZN793	ZNF793	Homo sapiens (Human)	406	NP_001013681.2 [Q6ZN11-1];XP_005258984.1 [Q6ZN11-1];XP_006723276.1 [Q6ZN11-1];	AK131417;BX537524;
ZNF8		P17098	Zinc finger protein 8	Zinc finger protein 8 (Zinc finger protein HF.18)	ZNF8	ZNF8	Homo sapiens (Human)	575	NP_066575.2;	BC039323;M29581;
ZNF804B		A4D1E1	Zinc finger protein 804B	Zinc finger protein 804B	Z804B	ZNF804B	Homo sapiens (Human)	1349	NP_857597.1;	AY295769;CH236949;BC140826;BC140829;AK056672;
ZNF81		P51508	Zinc finger protein 81	Zinc finger protein 81 (HFZ20)	ZNF81	ZNF81	Homo sapiens (Human)	661	NP_009068.2;XP_005272657.1;XP_011542201.1;XP_011542202.1;XP_016884975.1;XP_016884976.1;	AY487248;X68011;
ZNF827		Q17R98	Zinc finger protein 827	Zinc finger protein 827	ZN827	ZNF827	Homo sapiens (Human)	1081	NP_001293144.1 [Q17R98-1];NP_849157.2 [Q17R98-2];XP_016863261.1 [Q17R98-2];XP_016863262.1 [Q17R98-2];XP_016863263.1 [Q17R98-2];XP_016863264.1 [Q17R98-2];	AF450485;AK091130;BC117407;BC143577;
ZNF831		Q5JPB2	Zinc finger protein 831	Zinc finger protein 831	ZN831	ZNF831 C20orf174	Homo sapiens (Human)	1677	NP_848552.1;XP_005260329.1;XP_005260330.1;XP_006723761.1;XP_011526836.1;XP_011526838.1;XP_011526839.1;XP_011526840.1;XP_016883131.1;XP_016883132.1;XP_016883133.1;	AL713683;AL833682;
ZNF835		Q9Y2P0	Zinc finger protein 835	Zinc finger protein 835	ZN835	ZNF835	Homo sapiens (Human)	537	NP_001005850.2;XP_005259439.1;XP_005259440.1;	AK299565;AC007228;CH471135;
ZNF837		Q96EG3	Zinc finger protein 837	Zinc finger protein 837	ZN837	ZNF837	Homo sapiens (Human)	531	NP_612475.1;XP_016881731.1;	BC012365;
ZNF839		A8K0R7	Zinc finger protein 839	Zinc finger protein 839 (Renal carcinoma antigen NY-REN-50)	ZN839	ZNF839 C14orf131	Homo sapiens (Human)	811	NP_001254756.1 [A8K0R7-1];NP_001254757.1 [A8K0R7-1];NP_060805.3 [A8K0R7-5];XP_011535250.1 [A8K0R7-1];	AK001994;AK289632;AK093342;BX248266;BC073137;AK223312;
ZNF862		O60290	Zinc finger protein 862	Zinc finger protein 862	ZN862	ZNF862 KIAA0543	Homo sapiens (Human)	1169	NP_001092690.1 [O60290-1];	BC113087;AB011115;
ZNFX1		Q9P2E3	NFX1-type zinc finger-containing protein 1	NFX1-type zinc finger-containing protein 1	ZNFX1	ZNFX1 KIAA1404	Homo sapiens (Human)	1918	NP_066363.1 [Q9P2E3-1];XP_006723899.1;	AB037825;AK000573;AK002139;AK022641;AK023836;
ZP1		P60852	Zona pellucida sperm-binding protein 1	Zona pellucida sperm-binding protein 1 (Zona pellucida glycoprotein 1) (Zp-1) [Cleaved into: Processed zona pellucida sperm-binding protein 1]	ZP1	ZP1	Homo sapiens (Human)	638	NP_997224.2;
ZP2		Q05996	Zona pellucida sperm-binding protein 2	Zona pellucida sperm-binding protein 2 (Zona pellucida glycoprotein 2) (Zp-2) (Zona pellucida protein A) [Cleaved into: Processed zona pellucida sperm-binding protein 2]	ZP2	ZP2 ZPA	Homo sapiens (Human)	745	NP_001277033.1 [Q05996-2];NP_003451.1 [Q05996-1];	M90366;AK313003;AF001550;CH471228;BC096304;BC096305;BC096306;BC096307;
ZPR1		O75312	Zinc finger protein ZPR1	Zinc finger protein ZPR1 (Zinc finger protein 259)	ZPR1	ZPR1 ZNF259	Homo sapiens (Human)	459	NP_001304015.1;NP_003895.1;	AF019767;BT006642;BC004256;BC012162;BC017349;BC017380;BC111028;
ZRANB3		Q5FWF4	DNA annealing helicase and endonuclease ZRANB3	DNA annealing helicase and endonuclease ZRANB3 (Annealing helicase 2) (AH2) (Zinc finger Ran-binding domain-containing protein 3) [Includes: DNA annealing helicase ZRANB3 (EC 3.6.4.-); Endonuclease ZRANB3 (EC 3.1.-.-)]	ZRAB3	ZRANB3	Homo sapiens (Human)	1079	NP_001273497.1 [Q5FWF4-3];NP_115519.2 [Q5FWF4-1];XP_005263866.1 [Q5FWF4-1];XP_006712851.1 [Q5FWF4-1];XP_011510260.1 [Q5FWF4-1];XP_011510262.1 [Q5FWF4-1];XP_011510265.1 [Q5FWF4-3];	AL136824;AK095362;AK131303;AK304601;AC017031;CH471058;CH471058;BC064616;BC089429;
ZXDC		Q2QGD7	Zinc finger protein ZXDC	Zinc finger protein ZXDC (ZXD-like zinc finger protein)	ZXDC	ZXDC ZXDL	Homo sapiens (Human)	858	NP_001035743.1 [Q2QGD7-2];NP_079388.3 [Q2QGD7-1];	AY936556;FJ980275;DQ079590;AK092101;BC002940;BC012729;BC073859;
ZZEF1		O43149	Zinc finger ZZ-type and EF-hand domain-containing protein 1	Zinc finger ZZ-type and EF-hand domain-containing protein 1	ZZEF1	ZZEF1 KIAA0399	Homo sapiens (Human)	2961	NP_055928.3 [O43149-1];	AB007859;AK001683;AK127482;BC067099;BC151836;
ZSWIM4		Q9H7M6	Zinc finger SWIM domain-containing protein 4	Zinc finger SWIM domain-containing protein 4	ZSWM4	ZSWIM4	Homo sapiens (Human)	989	NP_075560.2;	AK024452;
ZSWIM8		A7E2V4	Zinc finger SWIM domain-containing protein 8	Zinc finger SWIM domain-containing protein 8	ZSWM8	ZSWIM8 KIAA0913	Homo sapiens (Human)	1837	NP_001229416.1 [A7E2V4-1];NP_001229417.1 [A7E2V4-2];NP_055852.2 [A7E2V4-4];XP_006717788.1 [A7E2V4-5];	AB020720;BC040726;BC063694;BC111006;BC117205;BC137249;BC137250;BC151206;AK023742;AK091621;
